# Identification of novel *Plasmodium vivax* proteins associated with protection against clinical malaria

**DOI:** 10.1101/2022.11.06.22282009

**Authors:** Ramin Mazhari, Eizo Takashima, Rhea J Longley, Shazia Ruybal-Pesantez, Michael T White, Bernard N Kanoi, Hikaru Nagaoka, Benson Kiniboro, Peter Siba, Takafumi Tsuboi, Ivo Mueller

## Abstract

As progress towards malaria elimination continues, the challenge posed by the parasite species *Plasmodium vivax* has become more evident. In many regions co-endemic for *P. vivax* and *Plasmodium falciparum*, as transmission has declined the proportion of cases due to *P. vivax* has increased. Novel tools that directly target *P. vivax* are thus warranted for accelerated elimination. There is currently no advanced vaccine for *P. vivax* and only a limited number of potential candidates in the pipeline. In this study we aimed to identify promising *P. vivax* proteins that could be used as part of a subunit vaccination approach. We screened 342 *P. vivax* protein constructs for their ability to induce IgG antibody responses associated with protection from clinical disease in a cohort of children from Papua New Guinea. This approach has previously been used to successfully identify novel candidates. We were able to confirm previous results from our laboratory identifying the proteins reticulocyte binding protein 2b and StAR-related lipid transfer protein, as well as at least four novel candidates with similar levels of predicted protective efficacy. Assessment of these *P. vivax* proteins in further studies to confirm their potential and identify functional mechanisms of protection against clinical disease are warranted.

## Supplementary Data 1 for "Identification of novel *Plasmodium vivax* proteins associated with protection against clinical malaria" (part 1 of 2)

### Sheet: WEHI_RO3_alpha_rawdat-MFI
PvEU No.	Pv code	PlasmoDB 5.5 Gene Name	ProteinID	Well	A1	A2	A3	A4	A5	A6	A7	A9	A10	A11	A12	A13	A14	A15	A16	A17	A18	A19	A20	A21	A22	A24	A25	A26	A27	A28	A29	A30	A31	A32	A33	A34	A35	A36	A37	A38	A39	A40	A41	A42	A43	A44	A45	A46	A47-R	A48	A49	A50	A51	A52	A53	A54	A55	A56	A57	A59	A60	A61	A62	A63	A64	A65	A66	A67	A68	A69	A70	A71	A72	A73	A74	A75	A76	A77	A78	A79	A80	A81	A82	A83	A84	A85	A86	A87	A88	A89	A90	A91	A92	A93	A95	A96	A97	A98-R	A99	A100	A101	A102	A103	A104	A105	A106	A107	A109	A110	A111	A112	A113	A114	A115	A116	A118	A119	A120	A121	A122	A123	A124	A125	A126	A127	A128	A129	A130	A131	A132	A133	A134	A135	A136	A137	A138	A139	A140	A141	A142	A143	A144	A145	A146	A147	A148	A149	A150	A151	A152	A153	A154	A155	A156	A157	A158	A159	A160-R	A161	A162	A163	A164	A165	A166	A167	A168	A169	A170	A171	A172	A173	A174	A175	A176	A177	A178	A179	A180	A181	A182	A183	A184	A185	A186	A187	A188	A189	C171	C139	C157	C221	C225	C84	C67	C68	C55	C50	C46	C22	C134	C236	C185	C243	C377	C190	C397	C176	C177	C178	C179	C180	C395	C398	C129	C401	C399	C405	C181	C182	C183	C403	C404	C406	C396	C634	C400	C889	C636	C469	C568	C570	C569	C572	C402	C573	C571	C574	C575	C576	C577	C579	C578	C633	C635	C638	C637	C639	C640	C642	C641	C643	C644	C647	C645	C648	C651	C646	C650	C649	C673	C674	C675	C676	C708
1	PVX_092275	apical membrane antigen 1, AMA1 (Orthologs with Pf vaccine candidates)	1	A1	184	312	284	224	180	240	196	396	268	276	296	296	408	488	444	324	180	220	232	380	352	224	212	316	260	300	372	320	308	324	232	256	308	308	252	288	304	260	304	260	276	284	280	320	268	288	332	248	284	256	260	224	236	296	312	316	408	316	328	340	260	268	316	272	388	228	316	304	232	344	280	308	384	300	304	348	296	256	276	404	248	232	252	368	356	340	356	372	468	308	268	280	448	180	372	276	256	248	232	368	248	296	248	292	276	228	304	220	280	264	276	212	184	240	272	252	292	220	264	280	208	220	232	300	348	248	292	276	260	244	208	320	244	224	240	216	216	248	232	232	212	320	160	296	280	228	232	264	268	312	284	296	344	168	228	320	256	252	284	252	384	304	296	228	236	220	240	300	164	176	260	228	248	224	204	248	232	236	276	204	408	320	360	252	288	296	364	360	252	220	288	168	188	328	216	180	380	316	160	364	300	224	308	328	476	376	280	332	796	484	512	628	440	444	528	560	504	364	516	496	1216	1124	1156	1140	892	980	1036	1140	876	860	1020	852	1004	1192	800	848	896	644	704	1064	436	376	456	772	452	528	608	328	328	348	448	204	512	408	640	640	396	388	452	616
2	PVX_092245	Aquaglyceroporin	2	A3	212	324	348	220	204	236	260	396	292	336	328	324	428	544	532	356	228	252	236	400	336	256	228	304	260	356	404	336	340	368	248	248	332	332	268	292	336	308	372	276	324	308	316	572	324	316	360	256	324	340	308	296	284	336	364	368	420	332	348	388	284	296	304	328	396	272	312	356	276	356	324	336	364	352	336	384	368	296	260	364	300	260	288	304	372	328	332	384	448	296	320	284	468	200	392	264	276	252	252	360	296	312	256	264	308	240	296	276	272	244	252	216	200	260	240	304	332	344	272	320	216	240	324	288	340	272	324	264	300	280	292	288	260	260	344	280	272	264	252	260	220	352	196	316	288	236	280	272	300	344	284	364	392	188	296	408	244	300	312	300	424	316	352	232	280	232	220	272	172	208	292	224	288	272	208	296	216	232	328	248	412	312	336	328	284	328	408	432	256	260	312	224	228	408	264	184	400	308	148	408	356	228	344	400	532	508	400	396	724	520	552	604	496	456	480	588	512	440	596	584	1312	1208	1140	1184	1016	1144	1152	1348	920	980	1172	928	1128	1368	952	856	1016	752	868	1120	464	420	584	848	468	644	692	392	412	360	480	236	584	468	592	796	440	472	540	672
3	PVX_087680	chitinase	3	A5	384	652	632	364	276	408	416	756	504	512	536	596	660	992	948	420	344	528	384	824	840	504	396	692	536	736	940	884	776	860	476	412	828	688	436	564	640	428	528	424	472	596	512	512	488	404	588	316	596	544	560	452	396	632	616	612	644	616	592	692	472	476	576	524	1488	656	764	804	468	828	916	868	988	780	772	1196	860	620	608	1048	404	484	484	868	1048	924	1060	1020	1408	648	748	616	1504	204	964	588	608	520	532	1088	748	664	488	616	680	332	796	456	496	512	572	332	424	544	708	980	768	568	708	740	336	512	580	496	868	624	712	628	804	580	512	800	580	476	652	604	440	572	516	448	376	720	296	784	648	472	564	536	492	824	668	732	948	196	396	1072	616	576	664	624	1696	964	936	464	672	516	504	672	340	444	656	380	552	636	440	732	524	520	752	540	1508	940	844	768	696	852	1128	1152	596	448	764	284	344	472	504	304	952	604	220	620	680	384	688	656	1080	904	616	716	1380	1004	1204	1532	912	908	840	1464	1196	744	1280	1148	1900	1916	1780	1832	1620	1588	1832	2836	1380	1980	1864	1604	2224	2556	1308	1208	1760	1180	1280	1764	940	764	1284	2080	952	1284	1300	720	660	724	1076	364	1072	828	1132	1408	796	972	968	1448
4	PVX_081550	hypothetical protein, conserved	4	A7	268	484	336	272	208	292	268	536	308	312	364	488	464	592	540	352	260	320	296	524	760	324	276	344	312	376	464	452	520	456	340	328	844	720	500	680	468	376	412	324	504	480	388	448	456	388	396	280	408	368	332	308	260	436	404	400	544	528	484	440	336	376	408	400	872	424	772	764	420	448	548	604	456	520	420	732	684	340	484	548	284	364	852	584	664	604	468	504	748	352	372	388	556	184	540	376	380	320	296	488	416	360	320	348	368	264	428	328	300	324	308	248	272	312	312	488	380	292	372	388	236	272	308	288	452	348	348	352	652	344	328	512	312	300	308	296	248	268	292	268	232	388	256	508	360	276	308	316	376	408	372	464	504	180	296	456	312	320	316	316	852	500	404	332	468	308	280	304	232	272	364	280	348	296	272	376	304	300	400	296	608	644	408	360	412	500	552	532	332	272	392	184	252	444	264	176	692	420	232	396	432	280	448	472	864	616	404	656	792	576	908	924	512	524	732	904	796	484	876	764	1444	1412	1472	1340	1264	1340	1352	1832	1004	1208	1260	1048	1428	1696	1064	972	1228	852	936	1548	592	468	808	1248	556	848	744	392	420	428	532	296	624	516	716	844	540	620	592	1024
5	PVX_095435	microneme associated antigen, putative (MA)	5	A9	216	312	328	216	200	252	272	412	332	292	300	396	428	512	536	412	252	280	276	384	320	252	248	304	268	368	400	368	344	336	280	312	392	340	252	324	320	300	288	284	320	320	316	336	304	308	328	304	304	308	276	300	244	308	388	316	432	292	328	380	316	272	340	288	336	252	280	348	252	296	304	340	352	316	308	360	336	272	304	372	236	232	272	352	340	324	340	336	380	284	300	292	412	188	312	284	268	244	264	380	292	328	268	328	268	200	320	280	292	256	288	212	260	216	220	256	292	244	304	268	240	224	284	272	280	256	280	256	276	276	280	296	216	240	256	264	220	268	272	268	216	316	200	292	280	224	272	256	312	324	320	300	412	200	272	364	308	292	300	296	400	924	304	224	244	228	196	300	172	176	292	280	308	260	240	308	260	212	312	244	360	348	316	276	268	300	336	356	292	232	288	192	220	340	264	184	420	296	152	368	368	252	368	344	528	436	344	376	480	352	428	528	372	332	464	516	416	364	532	384	1268	1168	1192	1144	1084	1088	1268	1432	964	1172	1248	1032	1184	1444	1012	972	1068	796	824	1152	396	404	500	656	420	540	528	328	360	356	484	196	800	392	592	676	404	388	468	580
6	PVX_095055	hypothetical protein, conserved	6	A11	292	336	336	248	216	296	300	468	348	328	364	376	408	556	620	344	304	300	256	468	420	304	276	352	328	416	456	412	400	460	312	348	412	376	308	372	416	316	384	332	332	376	356	400	368	388	404	308	368	316	312	304	244	364	524	392	484	368	348	368	304	344	348	344	492	308	404	436	288	408	440	428	432	408	416	476	424	320	340	492	272	264	284	388	416	412	432	428	492	368	364	320	564	200	440	312	324	296	284	496	352	340	320	304	368	260	328	312	316	292	320	232	292	288	308	348	376	240	376	284	260	304	308	284	344	332	308	260	328	300	300	304	252	256	324	292	252	304	252	264	228	392	228	352	320	244	296	296	332	372	340	368	432	192	284	440	328	296	300	328	576	408	336	264	316	240	284	352	204	252	356	304	356	320	272	352	276	260	396	292	528	388	380	368	304	388	444	452	336	272	360	232	224	420	248	184	592	352	176	388	436	280	384	364	540	508	408	448	600	452	544	644	444	404	488	660	520	400	600	568	1372	1432	1396	1296	1120	1252	1360	1660	980	1296	1200	1152	1348	1640	1032	1016	1252	872	952	1300	548	460	688	1020	528	732	764	444	432	436	604	392	612	476	728	780	500	500	608	724
7	PVX_095055	hypothetical protein, conserved	7	A13	328	412	432	292	236	296	308	572	420	384	408	428	492	636	700	368	340	340	300	532	536	324	320	452	380	488	564	512	428	548	308	292	540	404	316	460	512	360	440	368	400	480	372	400	408	408	492	300	448	352	368	328	308	412	428	444	580	448	404	432	332	308	440	388	700	364	532	476	312	508	516	508	508	536	440	596	844	376	392	656	392	312	328	488	512	544	560	544	664	436	428	392	692	204	520	400	324	332	340	624	468	428	348	300	392	272	456	324	344	344	316	276	340	340	412	424	432	304	428	428	248	304	348	332	444	380	392	392	376	408	364	452	344	316	416	364	296	344	328	296	264	420	236	468	412	284	344	352	408	500	400	472	552	192	316	564	336	368	392	340	944	568	516	296	396	312	292	388	200	256	376	308	376	336	284	436	316	340	468	332	680	512	504	408	380	504	564	600	428	288	444	220	256	484	304	208	604	424	208	416	456	268	440	460	644	628	432	516	748	612	736	868	524	496	612	804	648	420	748	608	1508	1528	1544	1380	1192	1388	1392	1920	1116	1488	1304	1280	1488	1956	1136	1048	1336	992	1000	1416	624	552	796	1184	580	812	800	464	440	508	624	316	700	576	924	936	612	612	672	984
8	PVX_090210	hypothetical protein	8	A15	344	340	372	220	184	256	244	432	296	280	352	380	448	512	528	408	332	244	304	432	436	328	260	340	260	476	412	376	328	412	304	304	396	360	264	376	360	296	328	280	336	324	296	356	364	324	436	248	316	288	304	268	236	360	344	348	448	340	360	396	304	292	312	316	408	340	328	376	248	360	320	352	328	376	328	408	388	308	308	484	388	264	248	368	408	384	416	364	444	356	356	308	528	200	408	300	304	312	292	444	336	340	280	348	332	272	416	300	320	260	280	220	308	260	268	284	304	264	328	320	248	240	276	272	340	308	332	348	296	284	296	324	312	248	240	228	256	284	280	276	280	388	224	324	296	240	260	292	344	352	340	348	388	196	252	364	308	276	308	308	480	404	328	284	308	240	232	344	220	228	356	280	308	284	244	312	252	224	308	240	460	352	380	344	304	344	428	444	320	256	292	220	212	392	308	208	448	340	192	340	388	268	328	384	480	456	352	360	484	388	444	536	424	436	492	552	448	360	560	540	1424	1304	1312	1232	1136	1164	1336	1692	972	1380	1204	1184	1356	1720	1016	1044	1184	892	900	1316	436	408	640	812	484	608	668	440	392	408	528	316	580	436	664	720	420	452	508	664
9	PVX_000995	pfs45-48 related protein, putative	9	A17	360	360	376	280	188	288	280	480	360	344	332	716	468	660	636	332	360	292	288	540	460	304	316	404	348	408	528	460	416	484	288	304	424	428	300	396	448	356	368	340	388	392	332	432	360	348	388	300	392	396	308	320	248	408	388	380	496	368	368	464	364	340	324	384	544	380	400	424	336	480	448	444	460	400	428	536	512	348	372	532	292	360	300	436	500	508	488	484	588	352	364	392	656	196	440	392	348	304	316	584	408	388	328	324	376	292	412	320	320	320	324	232	404	296	324	332	400	396	424	368	244	300	316	276	440	356	364	300	352	368	324	376	296	272	328	364	252	400	336	276	304	424	228	428	348	292	296	308	340	412	392	452	492	184	324	524	332	324	368	348	700	468	444	296	380	304	300	384	212	276	372	292	344	308	276	364	288	284	400	356	552	484	424	376	324	392	516	520	356	284	436	196	316	396	336	224	544	404	188	408	420	244	428	452	648	560	372	444	652	524	668	640	528	460	604	776	660	392	676	656	1496	1516	1492	1408	1204	1460	1420	2032	1148	1480	1316	1328	1448	2112	1156	1104	1352	1064	976	1460	472	364	576	1060	452	656	652	316	368	440	464	440	560	428	668	780	436	524	568	816
10	PVX_087140	hypothetical protein	10	A19	412	400	356	284	224	284	288	444	348	316	340	348	448	600	584	372	388	324	260	500	380	256	256	372	332	404	512	416	356	424	312	292	460	392	300	392	424	340	348	340	336	384	340	408	324	328	408	284	328	280	312	316	268	412	400	440	472	368	364	440	336	332	384	368	512	372	356	364	272	404	440	424	456	432	412	472	436	344	292	488	268	264	288	380	428	432	452	444	468	340	348	328	552	204	428	464	348	320	284	488	356	324	312	352	360	264	420	304	300	288	288	240	288	284	300	332	344	268	336	396	224	280	296	276	364	300	312	300	388	344	668	356	288	284	328	280	276	320	264	288	268	368	244	360	352	272	300	248	332	400	368	360	468	180	284	480	312	280	340	296	648	376	360	252	284	232	264	332	208	200	328	264	300	356	276	352	268	272	348	312	512	376	384	348	308	396	452	508	336	292	348	204	304	380	276	220	520	344	176	340	400	268	392	384	584	528	404	444	620	468	560	664	468	416	568	708	560	360	652	612	1404	1412	1420	1268	1184	1340	1296	1868	1044	1448	1228	1464	1440	1928	1088	1052	1228	900	1044	1344	496	432	648	1020	588	716	708	460	408	416	600	272	616	496	800	804	524	520	592	776
11	PVX_097930	hypothetical protein, conserved	11	A21	432	356	368	244	220	284	260	452	304	288	308	344	408	544	564	364	284	304	284	492	424	252	264	384	308	436	408	376	388	444	316	332	388	360	292	400	400	336	384	312	372	380	328	392	392	332	372	272	384	328	280	324	268	384	352	356	488	348	384	352	336	296	320	348	432	336	360	376	272	376	412	384	404	360	356	476	440	376	292	444	280	268	292	380	404	408	440	384	416	336	356	344	548	200	432	336	300	296	280	472	316	376	276	336	348	296	392	264	296	300	324	256	268	276	288	308	360	240	276	312	228	284	276	264	332	292	316	308	296	392	320	380	280	264	308	296	256	348	284	260	260	384	244	396	344	252	296	304	328	392	344	368	412	208	264	412	328	296	304	352	488	388	388	252	308	228	272	316	220	240	320	268	284	284	288	364	252	264	336	276	516	404	388	360	292	384	408	440	296	236	380	228	272	480	304	176	520	308	192	364	432	256	360	392	608	532	416	396	772	492	564	652	456	444	548	696	588	364	664	576	1340	1412	1292	1312	1064	1280	1180	1740	884	1420	1140	1792	1292	1864	984	1096	1220	920	928	1288	536	720	704	944	596	716	748	448	452	444	572	272	636	464	776	824	496	512	548	864
12	PVX_079980	hypothetical protein, conserved	12	C1	216	304	288	204	180	256	228	416	260	264	264	412	380	520	488	300	208	232	212	336	296	204	224	304	272	312	368	348	268	336	244	312	336	280	220	292	348	264	300	268	288	300	324	320	276	296	316	228	336	304	240	264	220	332	336	368	424	304	292	348	300	276	332	316	416	268	300	360	248	320	352	336	332	340	308	392	320	240	248	404	236	220	220	284	344	308	396	368	456	316	300	296	444	152	360	276	264	260	276	400	312	296	256	276	316	256	332	272	240	252	268	228	168	220	248	260	276	220	268	288	180	212	264	236	284	264	260	236	248	256	264	272	212	208	220	244	212	236	248	220	212	264	200	304	304	248	244	272	280	336	284	332	408	148	260	396	256	244	268	328	408	328	320	228	240	196	204	272	180	188	284	192	228	232	204	276	244	240	304	244	468	344	360	296	244	324	352	412	252	232	296	180	172	272	192	160	348	264	156	308	280	180	276	328	420	384	276	312	536	400	448	524	364	316	420	484	440	268	532	472	1004	940	884	868	880	912	900	1112	692	772	968	756	968	1176	780	708	888	616	700	1000	448	380	536	892	412	552	572	348	380	344	508	204	520	388	644	680	376	404	444	656
13	PVX_080120	hypothetical protein, conserved	13	C3	284	424	416	284	256	296	300	528	348	336	364	468	472	668	616	340	272	328	284	536	496	308	292	408	352	460	600	516	496	596	324	292	448	384	284	488	468	380	436	368	364	456	396	440	404	436	516	324	392	340	364	328	264	400	412	456	604	428	460	472	348	372	392	416	804	452	504	520	340	548	564	508	592	536	532	696	608	424	420	624	340	340	332	568	600	596	664	688	744	420	448	444	864	240	632	372	388	360	392	696	472	528	344	412	432	268	512	344	392	364	388	284	284	344	432	456	512	344	448	456	232	364	388	348	536	464	480	380	464	416	340	572	340	364	404	432	372	376	380	312	304	452	248	512	472	368	356	372	396	520	460	372	628	192	348	716	396	420	408	428	1100	668	632	332	448	368	360	460	244	284	448	320	408	396	320	512	364	392	496	400	888	584	600	508	492	564	740	912	396	324	536	220	296	580	356	220	656	484	208	516	524	292	488	520	928	656	532	536	948	680	808	992	600	524	752	968	800	412	816	764	1452	1340	1316	1272	1132	1192	1224	1860	868	1108	1264	1040	1428	1712	876	828	1132	832	880	1436	660	600	904	1520	700	948	924	504	500	504	760	276	768	620	948	1192	620	692	704	1108
14	PVX_114025	hypothetical protein, conserved	14	C5	17316	40864	46112	20812	13492	29944	22072	58656	29968	32540	35268	43616	37720	53100	56268	24828	18372	25864	14792	52296	47864	25356	24072	47688	39676	56876	70436	64552	55276	69724	32024	28072	45256	44416	20276	40820	43644	36120	43000	35140	32880	42164	40960	42600	22708	37964	47864	25684	39940	34848	33836	29732	21712	40248	43488	43036	57364	37244	35136	46896	34824	37832	36748	41104	69616	55928	59508	63380	35284	68612	57004	56360	67728	57872	58780	74108	68940	47436	39200	69792	21000	29544	30736	61172	62356	47324	68344	72068	79836	51600	47320	47196	82368	196	73416	42580	33916	22748	26056	64000	40952	52748	22688	38872	45612	10900	54308	17448	30960	34348	36548	13908	20420	35688	42184	49580	56636	29392	50908	52600	18700	39420	44984	33092	57860	44508	48392	34728	39716	31740	30824	52368	29236	29460	40836	40468	31656	40616	39944	20164	17712	43740	8144	54360	43176	29168	34848	28268	49388	55236	47232	48684	59124	188	30600	64184	40208	39112	51952	46456	74232	60704	56996	26240	48180	30980	33544	48112	16184	30248	50632	25272	39304	38264	30108	54368	33500	33520	47592	35016	77000	59040	59868	46216	45048	49088	66032	68324	32396	17944	48764	7388	16340	41900	21892	7524	53136	34548	4172	44620	40928	14224	36448	42376	68704	58176	41008	43704	58988	45300	58212	64540	44996	39632	52604	64664	53432	31408	60040	50720	58028	72824	62428	61976	52228	45748	58176	78672	48556	51208	56536	57592	64592	81156	29600	33248	56864	45980	43236	65016	49256	41344	56912	71644	46200	63104	66236	38200	39092	39628	50448	13672	56516	44948	69068	75184	43344	41464	51120	65844
15	PVX_086320	hypothetical protein	15	C7	220	268	272	224	236	284	232	404	292	260	296	408	392	496	508	312	216	228	220	380	304	256	572	352	276	388	396	392	328	392	260	216	304	296	264	300	348	268	316	280	320	340	328	332	332	296	356	288	284	272	316	240	260	344	328	368	416	316	288	340	304	296	328	340	360	296	288	292	232	344	320	300	372	328	320	388	376	292	304	436	256	232	248	328	356	348	368	400	496	308	304	284	476	200	392	308	264	256	260	408	288	324	260	316	292	236	352	272	316	272	300	248	184	212	244	272	300	260	272	320	240	240	292	280	340	284	304	244	276	256	240	312	232	276	292	244	240	260	260	212	232	332	904	296	300	248	308	268	296	340	284	312	380	216	284	372	260	252	352	292	400	344	308	216	252	232	292	348	192	212	292	228	272	280	228	300	244	212	292	256	396	336	348	292	268	312	408	384	292	260	300	192	188	300	248	168	420	296	168	268	328	236	336	316	488	440	320	348	512	400	520	560	412	392	508	580	452	316	600	484	1072	1040	1004	1004	904	956	992	1272	772	896	1028	880	1036	1272	784	736	996	724	756	1040	468	408	616	912	460	664	736	388	420	388	540	264	576	456	668	764	420	460	548	708
16	PVX_110945	Erythrocyte membrane protein, putative	16	C9	228	272	276	216	192	244	208	332	252	248	268	400	380	488	532	312	236	236	228	384	324	272	236	304	256	356	384	336	344	376	284	236	344	316	252	300	324	268	332	276	784	332	324	596	280	340	376	272	300	292	292	228	244	308	316	384	408	380	328	368	312	320	324	356	408	276	276	296	280	352	352	312	372	312	336	404	392	292	280	380	248	256	412	292	364	412	360	388	468	336	304	304	492	172	388	288	264	288	244	388	296	356	304	292	324	264	352	268	264	308	304	248	204	236	272	296	304	256	300	352	220	272	272	256	328	256	324	268	280	280	264	328	256	256	280	260	248	272	252	212	228	348	184	304	280	252	248	268	292	320	312	308	400	204	244	424	304	264	316	304	472	316	260	252	260	240	216	304	204	220	272	240	292	264	284	296	212	224	312	252	428	340	304	280	304	308	344	416	284	228	332	212	204	256	200	168	400	284	176	304	348	208	304	324	520	440	328	360	396	300	388	472	344	360	424	528	456	296	540	456	1040	988	980	920	860	960	940	1160	752	884	952	988	1068	1252	824	748	920	700	724	996	432	320	508	796	444	584	544	316	388	316	492	236	480	392	612	692	308	296	384	564
17	PVX_110970	Erythrocyte membrane protein, putative	17	C11	192	268	248	164	176	192	184	260	244	200	216	332	316	388	332	252	212	228	292	332	260	216	204	248	220	244	244	224	260	284	244	236	360	260	280	680	484	236	276	252	280	380	244	268	276	276	296	240	288	284	284	232	252	300	272	268	368	316	328	352	268	284	272	304	384	240	228	248	212	264	344	248	284	272	288	276	368	244	232	276	244	232	268	276	312	352	304	280	424	272	264	296	336	168	268	224	244	236	220	372	240	252	256	228	248	224	292	248	228	196	208	188	204	184	228	240	280	216	224	316	176	224	244	188	328	248	248	248	260	232	232	256	224	200	240	216	176	204	216	224	188	316	204	232	268	188	272	236	224	276	260	296	296	188	236	264	228	228	252	240	980	228	224	224	200	240	188	212	172	164	220	196	240	180	196	196	192	204	236	220	312	280	256	264	216	272	276	1304	260	216	212	208	156	200	180	144	232	192	148	196	196	172	208	224	288	248	196	228	308	244	304	336	232	236	300	332	320	252	340	300	972	840	828	780	664	868	860	880	636	812	756	792	812	908	772	664	812	564	576	796	288	224	296	392	260	280	348	208	244	220	288	248	284	264	292	356	228	236	272	484
18	PVX_094350	hypothetical protein	18	C13	412	868	900	456	344	540	508	1200	780	544	660	844	824	1336	1360	536	544	784	380	1244	1196	556	516	924	688	1020	1376	1204	1168	1304	568	480	1300	732	460	1092	1076	756	816	676	768	880	648	908	784	768	1056	516	852	732	752	608	516	916	880	916	1448	840	856	972	648	692	764	756	2036	1136	1308	1324	884	1528	1492	1392	1532	1248	1200	1856	1480	992	884	1752	556	644	720	1244	1576	1332	1628	1596	1972	984	1048	1004	2192	184	1492	732	776	624	704	1704	1044	1200	636	900	972	448	1336	564	752	740	880	504	616	948	1156	1128	1388	768	1152	1160	448	792	824	672	1444	932	1084	864	1064	892	708	1304	700	716	848	868	640	836	716	572	444	964	336	1100	1140	660	804	816	996	1352	1088	1284	1832	204	648	1824	916	840	1124	1032	3080	1756	1572	664	1260	888	788	1064	464	652	1044	608	784	804	664	1100	796	816	1096	888	2128	1632	1460	1412	1132	1376	1756	2232	892	536	1304	320	528	1068	624	380	1576	944	284	940	1040	476	1052	1056	2000	1556	964	1124	2008	1456	1784	2372	1284	1152	1644	2312	1748	976	2100	1676	2564	2540	2312	2356	2044	2088	2232	4112	1684	2256	2364	2196	3040	3852	1396	1344	2220	1416	1512	2584	1152	1172	2028	3468	1396	2216	2016	1036	956	1012	1484	484	1548	944	2108	2292	1276	1368	1456	2492
19	PVX_094350	hypothetical protein	19	C15	336	532	512	360	256	392	340	716	408	428	432	624	508	868	892	392	432	420	332	648	636	380	324	548	448	652	788	748	700	756	428	340	668	508	360	600	696	484	616	492	520	620	584	672	448	596	764	424	660	568	540	516	384	712	672	776	1084	688	688	772	504	540	696	620	1248	624	636	808	496	820	868	708	816	624	660	964	704	488	552	984	376	444	448	704	944	784	900	1016	900	692	664	528	1104	180	804	500	560	464	440	1052	592	760	388	560	616	332	700	404	484	468	452	304	364	376	552	524	716	428	608	640	320	520	528	376	660	492	596	492	520	564	460	652	424	436	456	436	420	500	392	412	320	544	256	628	644	472	444	424	516	656	564	656	876	192	424	940	504	464	716	532	1284	720	648	364	572	424	492	680	276	380	532	376	480	552	416	672	456	452	636	464	1248	752	700	636	520	672	840	864	472	372	668	232	316	496	272	216	788	464	176	484	468	264	452	548	944	636	536	516	1008	780	920	1120	732	624	884	1076	876	532	1080	916	1648	1692	1484	1596	1336	1320	1388	2212	1116	1368	1408	1396	1684	2132	1084	1064	1452	1032	1104	1548	672	612	1080	1624	780	1120	1176	604	572	592	796	312	844	688	1064	1248	668	736	752	1144
20	PVX_001725	conserved Plasmodium protein, unknown function	20	C17	376	584	508	332	220	332	312	672	456	404	464	588	540	896	800	368	464	452	316	772	932	380	352	608	468	692	924	756	712	892	432	396	792	592	412	772	764	444	612	428	564	768	564	664	448	616	784	384	588	564	544	432	384	624	612	640	732	604	644	732	500	504	640	540	1260	724	744	704	528	504	1000	776	796	760	732	1224	852	556	572	936	392	412	416	728	984	852	1000	904	1096	640	668	664	1264	180	876	496	520	496	460	1036	712	596	460	560	588	400	688	400	416	536	500	356	420	428	660	580	692	452	692	652	300	436	488	444	816	556	644	644	652	556	432	688	572	432	512	508	412	508	448	412	296	584	272	676	588	432	468	476	528	784	692	704	1032	188	412	1068	556	524	652	624	1608	888	724	428	580	476	452	628	300	440	636	408	492	592	404	640	468	452	628	528	1368	868	796	812	676	848	1048	1096	512	448	804	280	404	628	396	272	912	604	232	592	692	396	672	684	1216	920	668	808	1148	916	996	1328	768	784	1100	1384	1044	604	1280	1108	1912	1884	1700	1704	1488	1556	1728	3084	1216	1648	1732	1732	2148	2736	1132	1148	1596	1156	1208	1988	772	696	1212	2264	840	1372	1248	656	652	632	900	360	940	732	1292	1580	720	764	876	1572
21	PVX_094920	hypothetical protein	21	C19	1644	2944	2584	1780	1004	1840	1256	4852	2628	2092	2296	2808	2216	5352	4100	1252	936	1456	888	3052	3864	1600	1188	3792	2120	3316	4608	4384	4096	4060	1936	1852	4984	2236	1736	3860	3604	2236	2824	2876	2372	4116	2624	3048	1992	3512	3780	1852	3060	2248	2292	1924	1820	3736	2596	3412	5424	2900	3388	4088	2220	3092	7528	3232	6548	3728	3096	3608	2124	5040	6144	4332	5016	4364	4348	6912	5044	3232	3220	6088	1048	1372	1952	3544	5020	4536	5012	5876	5856	3296	4044	3276	8328	212	5360	2740	1940	1356	1440	7540	3384	2916	1964	2460	3196	880	3572	1288	1944	2308	2452	3308	1480	2008	2496	3328	4708	1972	3248	3944	1056	2016	2564	1936	5336	3460	3528	2508	2404	1712	1508	2908	2620	1672	2064	2744	1660	2208	1888	1108	1896	2788	816	3344	2588	1500	1784	2180	2292	3832	3060	4028	6388	192	1904	6044	2920	2644	3568	3040	8396	3884	3492	2272	2896	2560	2232	2916	1004	1856	3068	1916	2836	3060	2240	3980	1700	2032	2616	2028	6884	4272	5044	4108	3372	5728	5148	7400	2436	1836	4292	696	1248	2460	1356	660	4192	2464	496	2736	3036	1208	3440	3056	5836	4400	2360	3180	4792	3376	4920	5828	3440	3292	5196	7616	5428	2736	5908	5624	7104	6736	6288	6504	4008	4176	5204	9108	3812	5692	5604	5480	7836	9444	2996	3292	6060	4156	4260	7304	3316	3388	5708	8276	4300	5756	6204	3184	2756	2812	4832	1304	4656	3616	6420	6756	2820	3688	3536	7452
22	PVX_094920	hypothetical protein	22	C21	560	364	320	276	204	260	220	400	316	308	292	424	400	560	540	348	304	240	204	384	384	228	212	284	264	320	348	332	320	396	280	260	352	356	260	360	368	304	296	292	332	336	328	380	364	344	380	276	344	316	336	328	272	364	380	380	460	340	348	400	320	316	368	352	464	312	316	356	292	400	344	344	392	344	332	380	376	288	292	476	252	272	304	312	396	360	416	400	448	308	316	312	524	196	432	344	292	288	296	412	332	312	276	344	356	284	376	296	288	304	292	232	224	208	280	296	324	264	308	324	228	296	304	240	344	300	292	304	284	304	268	328	240	280	280	312	232	296	268	252	244	384	204	348	348	256	300	280	336	368	308	332	384	232	284	420	308	276	336	316	516	372	368	220	248	264	224	272	196	288	308	252	288	288	272	324	248	268	336	284	492	384	396	352	328	332	416	416	272	228	388	216	224	340	232	156	396	300	200	352	348	204	324	352	564	460	332	384	552	456	532	660	440	416	784	592	548	364	652	468	1120	1136	1120	1056	972	1120	1024	1504	808	1120	996	1160	1144	1576	816	852	1076	816	808	1116	512	424	608	908	516	676	768	408	488	392	552	232	604	452	748	820	500	464	556	760
23	PVX_111215	hypothetical protein	23	E1	188	288	292	184	160	220	188	364	236	236	232	408	336	448	444	288	148	196	180	312	300	192	188	252	240	284	360	312	264	344	208	176	296	276	196	284	276	280	304	232	256	268	260	268	244	260	300	220	308	260	260	252	228	296	332	320	412	296	236	292	232	260	268	272	368	212	292	272	228	324	316	256	340	332	276	328	356	256	216	312	192	176	172	276	280	288	352	340	368	244	276	272	416	132	324	240	240	256	244	372	288	304	240	236	284	184	308	220	252	248	268	184	180	192	240	240	808	204	232	240	148	252	236	216	268	236	232	264	244	224	184	288	208	228	232	204	212	232	220	184	168	228	168	276	256	232	196	236	3952	276	284	284	332	448	224	316	248	224	296	276	400	300	308	196	224	188	204	248	164	192	252	200	236	228	176	232	216	200	232	184	416	320	284	236	224	324	348	348	232	192	256	180	192	320	212	160	376	276	168	296	296	184	292	304	432	388	312	328	424	356	352	452	316	280	348	436	352	276	384	368	764	752	668	712	588	652	636	880	524	596	696	592	736	852	520	576	624	456	512	672	252	292	424	624	368	484	512	260	300	296	388	184	384	352	444	552	368	360	428	548
24	PVX_111290	hypothetical protein (MTRAP)	24	E3	240	320	364	276	212	244	252	456	292	264	324	468	396	560	540	332	184	228	228	380	320	240	252	308	252	364	408	384	340	452	220	236	456	340	252	352	372	288	552	308	336	416	344	408	292	460	416	280	356	272	300	312	244	360	360	416	500	356	360	404	316	300	352	328	504	296	344	360	280	376	348	336	416	380	348	488	360	312	268	428	220	220	216	316	404	360	388	396	444	356	284	276	484	168	372	284	276	268	256	480	336	388	248	332	348	224	368	272	308	312	304	200	196	256	260	332	408	232	332	300	212	256	272	264	368	288	308	284	292	292	236	316	228	252	268	244	264	264	264	212	188	300	172	324	296	220	272	240	300	380	288	320	400	144	256	428	272	296	296	288	472	416	348	220	308	252	272	312	168	236	284	216	224	252	200	280	244	200	312	268	456	436	380	304	300	344	436	504	296	244	348	188	208	344	244	168	420	312	180	336	356	216	340	344	508	456	328	376	548	452	476	584	436	388	476	556	476	328	520	460	1100	904	820	872	712	764	752	1032	600	668	932	636	836	992	612	540	692	576	604	864	372	388	556	892	448	632	568	332	324	340	492	188	448	392	580	648	388	400	476	656
25	PVX_091500	hypothetical protein	25	E5	3184	7796	6820	3048	2192	2576	2340	7188	3272	3604	3888	4108	3656	6960	6500	1672	1160	2284	1664	6212	6672	2896	2304	4840	3240	5884	8332	6788	5624	7112	2296	1916	9276	7096	2580	6352	8156	4916	5416	3396	3792	5448	4628	5688	2180	4324	6276	2756	7956	6732	6284	5372	3836	6488	5764	6316	8632	4912	4536	5608	3480	4080	4932	4528	12940	8164	9148	8660	4220	7588	6320	6064	6640	5688	5376	8216	6580	3896	3756	7924	2336	3360	3652	7760	8068	5440	9016	9060	9908	5192	4780	3872	11088	156	7760	4012	5076	4028	3568	11364	5460	5792	2464	4148	5012	1152	5828	1720	3108	3484	3796	1352	2080	4488	6548	6800	7288	3096	5460	5340	1248	3184	3892	2824	5732	3932	4376	3660	7448	5988	3764	8920	3756	3388	4164	3808	3048	3964	3596	2044	1584	4264	836	5416	5548	3276	4384	4060	5212	6968	4940	5224	7400	152	2720	8000	3568	3268	4436	4012	11848	7412	8180	2984	6336	3388	3284	5168	1428	2456	4816	1876	3188	3588	2352	4792	4616	4492	6900	4992	14700	8568	8036	4828	3892	5196	6904	7052	3080	1944	4588	872	2240	5744	3024	1152	7496	3572	568	3904	4016	1504	3508	3620	7772	5396	3460	3608	12908	8712	10576	12020	7328	5460	6768	8520	6544	3144	7136	5688	7548	8364	7300	7524	7332	6692	8136	18548	5816	7268	7812	6792	9640	13664	3540	3704	7140	4884	4420	8304	4204	3804	6868	14800	4836	8184	7656	3300	3084	3424	4692	916	5084	3512	6608	8528	4852	6152	7312	9976
26	PVX_041190	hypothetical protein	26	E7	232	344	400	236	212	260	276	440	304	304	324	384	440	548	596	336	252	292	248	460	404	264	292	392	312	416	560	480	444	564	264	272	464	312	240	420	432	328	452	340	332	416	320	432	312	396	452	256	368	340	344	328	288	432	412	448	544	384	380	352	316	348	396	372	604	356	440	424	292	484	460	424	492	376	412	560	456	384	332	564	288	292	312	424	424	448	540	496	592	388	396	320	720	156	540	376	336	304	316	520	404	404	284	344	404	252	492	296	356	328	348	264	244	288	372	344	412	272	384	392	220	308	340	272	420	316	400	316	356	356	276	416	284	312	340	324	280	328	336	252	224	384	184	388	364	324	936	268	336	452	372	424	520	160	292	512	344	316	376	360	804	556	488	288	388	300	344	380	216	284	360	268	296	324	288	392	292	264	388	304	688	464	436	364	336	464	560	564	320	280	420	184	252	412	268	196	572	384	168	380	376	240	420	432	640	580	404	460	636	484	576	684	448	400	564	632	588	340	620	524	1028	1024	936	928	876	864	832	1280	648	812	884	784	960	1112	680	600	804	596	624	948	340	316	492	1024	468	676	684	384	388	376	508	240	576	460	748	792	508	520	544	804
27	PVX_058190	hypothetical protein	27	E9	368	560	612	356	304	448	332	732	468	452	492	644	544	884	812	384	264	380	292	716	720	388	364	612	420	576	776	660	656	692	356	336	844	556	336	696	748	476	564	436	508	660	504	568	572	512	660	348	600	500	452	456	356	628	556	672	872	516	588	732	464	484	552	524	1116	660	680	692	468	780	792	772	740	700	660	968	824	508	576	908	320	456	436	720	848	736	952	912	1104	680	668	512	1372	196	808	516	468	408	436	912	664	676	396	504	596	284	692	420	488	532	496	308	392	476	588	640	684	448	828	560	296	472	504	424	732	520	620	552	572	528	420	696	492	444	492	524	388	480	448	376	312	556	212	608	528	348	436	500	488	684	584	624	944	148	356	968	548	456	596	544	1412	800	780	428	628	460	500	580	284	384	620	368	492	544	396	620	440	428	656	460	1312	776	748	772	580	888	1144	1160	588	432	816	248	372	644	464	260	976	608	216	640	672	332	700	656	1220	976	652	696	1264	992	1080	1304	812	744	1036	1304	1108	628	1276	1052	1776	1552	1420	1536	1240	1216	1376	2304	952	1480	1392	1284	1816	1988	916	816	1388	944	936	1468	572	584	1056	1908	816	1248	1220	620	652	680	888	340	972	736	1244	1436	760	900	952	1452
28	PVX_067190	hypothetical protein	28	E11	272	388	388	256	200	260	236	400	276	328	324	408	364	520	540	288	228	260	240	456	444	272	256	344	300	396	460	420	412	416	256	228	408	380	240	364	360	360	364	296	300	336	360	412	328	348	416	280	376	384	348	336	316	412	396	448	608	384	388	432	344	312	376	380	520	412	384	432	284	404	392	352	404	316	308	404	436	296	272	444	260	308	300	372	452	364	468	496	528	332	324	292	532	184	408	284	356	304	288	560	356	380	280	312	344	220	372	272	292	272	292	196	248	284	324	356	348	284	340	396	200	296	288	236	344	320	300	236	368	308	296	380	272	272	340	296	244	344	312	240	248	328	184	412	400	288	320	284	344	392	356	324	408	148	252	468	284	296	328	340	600	484	440	264	356	300	248	360	160	236	324	216	236	260	268	324	244	264	424	316	584	428	420	336	304	368	456	428	616	224	356	192	236	404	244	168	564	364	148	408	408	228	388	380	612	500	460	364	668	496	552	628	436	416	512	596	532	388	584	512	1676	940	892	908	796	828	904	1220	648	892	832	756	924	1092	656	668	872	616	604	908	316	308	512	792	456	604	640	328	384	368	432	220	480	440	632	724	484	484	528	768
29	PVX_102635	hypothetical protein	29	E13	372	616	600	364	304	384	324	632	412	452	464	616	548	828	700	400	320	472	364	788	732	420	368	616	508	732	896	784	652	792	420	336	916	712	412	768	740	584	608	492	520	676	528	676	504	548	648	360	696	628	592	532	428	708	688	708	960	620	616	640	500	500	612	552	1368	840	832	912	564	816	804	724	752	756	676	908	732	504	604	860	396	492	460	872	980	752	1004	996	1148	648	624	540	1180	164	764	500	596	512	548	1116	736	732	448	596	636	308	692	436	532	524	444	308	396	592	668	768	756	456	640	632	312	408	572	472	708	564	592	472	780	696	572	860	548	524	600	616	460	560	484	372	348	540	256	584	732	456	584	576	656	844	676	680	876	148	400	888	548	516	608	484	1872	1180	1088	500	828	592	524	704	312	388	648	384	476	516	404	652	612	668	908	636	1588	996	892	748	592	776	1000	972	536	392	780	276	384	800	480	268	1008	576	224	628	656	388	680	612	1108	872	588	644	1436	1084	1312	1480	880	752	1004	1260	1028	592	1100	984	1540	1548	1360	1336	1316	1344	1436	2464	1056	1244	1388	1176	1480	1952	832	856	1224	896	892	1324	724	724	1140	2024	848	1240	1160	612	576	644	864	568	808	624	1056	1260	928	960	1016	1456
30	PVX_123575	Plasmodium thrombospondin-related apical membrane protein, PTRAMP	30	E15	308	320	340	212	224	268	264	428	268	260	304	448	400	552	520	288	232	292	240	412	412	288	220	344	304	372	448	448	380	448	272	256	408	324	252	384	376	336	332	304	272	364	324	392	316	316	372	268	296	312	348	316	300	408	372	380	464	340	384	404	340	276	352	324	568	340	396	396	292	436	408	408	420	408	384	488	472	328	340	480	240	256	248	380	408	436	476	452	572	364	332	392	624	148	432	316	356	276	280	504	384	348	264	340	348	228	416	308	324	300	320	220	296	276	272	312	356	252	312	340	204	288	312	272	380	292	312	288	340	340	272	404	296	296	308	312	284	300	292	232	244	328	212	364	336	240	288	284	268	396	308	348	440	152	260	516	308	284	320	356	732	516	460	264	356	284	296	372	220	288	344	268	316	308	276	384	268	256	384	288	664	412	460	368	384	440	500	548	312	276	416	232	260	408	288	204	548	352	148	396	436	252	420	412	632	560	408	428	640	464	536	644	448	420	508	732	600	356	636	560	1036	1128	1032	1000	780	872	832	1340	676	888	848	804	1012	1244	660	620	884	648	656	940	420	356	620	1048	520	668	604	364	416	412	524	252	528	440	752	804	456	464	492	816
31	PVX_122720	hypothetical protein, conserved	31	E17	268	296	296	196	200	212	212	484	228	264	228	368	360	492	452	268	252	236	224	336	288	224	224	260	256	288	332	328	300	356	236	240	316	288	228	288	316	280	268	240	292	280	264	336	324	280	380	276	268	300	292	268	252	300	296	324	376	336	332	372	296	256	308	292	372	236	248	300	216	312	296	284	360	264	272	328	320	292	248	328	216	204	212	316	320	308	348	352	368	268	288	280	456	176	360	276	272	244	248	352	280	264	240	272	284	220	316	248	244	252	252	188	308	192	216	248	256	184	224	284	188	232	216	232	288	240	216	200	256	244	240	288	232	212	252	236	228	268	260	208	204	292	176	252	244	264	220	244	240	312	268	264	308	164	224	324	228	244	264	268	356	272	292	236	228	200	232	256	176	232	256	184	252	236	192	252	216	196	284	280	376	296	332	252	232	256	348	340	248	192	284	184	196	368	248	188	408	308	200	356	340	216	328	352	520	428	328	368	436	352	392	432	368	312	384	452	428	268	440	436	868	876	876	780	772	836	788	1100	648	836	764	792	888	1112	688	640	764	620	556	836	252	268	420	736	408	540	560	352	340	340	428	200	460	392	568	612	420	416	484	616
32	PVX_117465	hypothetical protein	32	E19	340	324	324	252	212	256	228	380	272	268	264	448	352	484	468	292	304	276	244	408	380	264	244	344	284	324	440	344	344	452	276	260	340	344	244	376	392	292	324	244	308	272	332	372	348	324	412	264	332	332	292	288	276	332	332	372	444	340	364	388	296	300	352	348	492	360	328	396	256	368	364	344	420	356	300	396	356	316	304	408	220	236	244	360	400	388	452	440	480	376	356	304	588	168	400	320	312	268	284	444	336	340	280	300	336	240	352	304	300	272	268	224	360	316	300	308	412	268	372	328	200	292	300	280	408	332	336	316	296	300	272	316	276	252	276	292	304	320	264	248	232	360	180	360	288	256	260	264	288	348	312	340	424	168	244	428	292	284	336	312	664	436	420	320	328	296	316	360	208	248	316	224	300	288	248	360	224	288	360	284	564	420	364	396	296	388	472	512	320	268	348	252	296	440	268	176	520	356	172	372	400	288	384	420	652	516	416	444	512	420	508	532	428	340	524	556	508	300	508	500	972	972	812	864	800	852	864	1260	632	908	872	876	920	1292	672	752	856	672	668	956	400	360	452	1404	440	580	560	344	344	328	452	224	484	384	592	660	488	512	648	780
33	PVX_115355	hypothetical protein, conserved	33	E21	336	256	260	204	152	196	200	352	240	236	240	372	308	404	388	312	372	220	264	336	308	248	236	284	268	284	324	280	304	296	320	248	304	264	252	328	244	240	296	248	280	296	248	336	308	276	296	232	260	232	264	248	232	296	284	320	328	320	308	304	248	276	272	324	348	284	256	276	240	280	276	264	308	264	260	320	648	240	256	312	192	224	216	244	284	332	304	312	340	244	244	308	388	152	316	248	236	212	232	308	276	272	224	272	272	216	292	288	252	236	244	192	208	188	156	208	260	216	228	248	148	184	216	216	276	228	252	224	224	284	204	204	212	220	228	248	212	264	236	212	224	240	208	268	248	184	196	204	216	232	244	364	292	176	200	248	228	216	228	232	356	236	260	220	216	252	244	252	172	220	252	200	220	264	168	228	192	204	228	244	304	284	252	272	260	284	284	344	228	224	312	176	224	236	280	184	340	252	192	296	280	208	280	276	380	300	296	348	248	232	300	356	224	220	288	352	284	252	332	348	696	664	612	600	576	652	592	756	476	628	548	596	660	876	544	532	612	480	512	624	240	236	304	488	316	336	332	268	224	228	288	216	296	276	336	392	268	292	360	464
34	PVX_117005	hypothetical protein	34	G1	204	332	296	224	204	244	208	420	276	284	284	376	360	512	476	268	184	236	192	332	356	224	192	272	240	316	432	360	308	424	252	212	372	272	208	316	348	276	320	260	316	336	316	324	264	444	332	264	312	296	268	236	216	368	288	360	448	316	316	344	292	268	312	316	472	296	312	352	248	376	416	340	376	316	360	496	408	268	300	424	220	208	276	384	384	388	420	448	504	308	320	408	584	160	420	292	268	232	224	460	384	396	256	320	356	224	360	252	268	288	296	200	204	240	252	288	336	212	276	320	208	340	236	240	340	268	316	284	292	256	228	344	244	220	252	284	248	268	212	204	224	344	148	320	336	272	272	220	280	368	344	356	456	132	224	572	324	288	316	324	644	376	368	224	284	224	216	280	180	204	268	240	280	296	236	320	284	240	372	284	564	428	408	356	312	404	472	536	268	228	376	204	224	300	216	160	384	320	132	316	316	196	316	384	556	404	304	332	496	360	464	576	404	364	448	600	552	360	564	544	892	852	804	816	688	672	704	1052	572	680	716	680	840	1040	572	548	740	548	504	832	416	368	532	964	416	596	652	364	372	380	484	236	484	348	592	676	332	356	408	656
35	PVX_117880	hypothetical protein (PvRON2, homologue of TgRON2)	35	G3	15332	38468	35076	15116	8448	10452	10904	44536	19852	22716	21800	26828	20228	56220	44480	9152	7028	14580	5496	29588	30124	11148	8332	28228	17344	35792	53968	46172	36988	48344	13296	8524	34872	23484	9352	35792	38096	25116	30996	21464	42424	38328	32788	39032	10592	35728	49920	18352	29780	30508	23924	18516	14224	34084	34444	44084	57468	30580	33368	41976	23468	30308	35740	33528	69396	26908	36936	36760	15444	39112	40272	24204	46240	27764	34876	67388	54808	23228	20872	50672	5280	8128	11552	29712	44796	39528	52656	56112	64704	26172	26304	20016	75504	156	49264	15972	13808	8800	8708	48944	24396	24516	9592	17468	29408	3400	32380	7816	13476	15820	19228	5104	6100	15924	25032	27236	37764	15216	29396	30972	4052	15724	21092	13424	38016	24788	29100	20320	26172	23292	12772	33608	13516	14032	18744	18308	12200	17880	15164	7348	4928	22584	2056	27896	26424	11596	16336	15736	20688	38276	27724	35204	61772	148	15084	68096	23880	21396	30792	26604	88160	41384	33092	9736	25384	13260	15572	25644	5024	11484	27528	9268	19044	22004	13280	33884	13364	12612	24096	16432	73336	42460	39892	28952	20708	39224	40388	48836	16512	6684	32168	1936	5316	16432	6412	1992	30492	16116	912	16040	17880	4616	17504	17520	49064	29208	14784	23704	42112	20208	34260	53156	22736	21668	40148	75968	37568	13860	46336	45676	50952	55748	47136	50480	26368	20944	27472	75264	22212	30716	36288	27276	62760	69208	10820	8864	38344	23444	21848	53228	26760	24128	49236	76752	26848	54376	48228	18772	17244	21736	36380	3356	36760	25384	54136	70356	20636	22776	29768	53444
36	PVX_117880	hypothetical protein (PvRON2)	36	G5	1240	3152	2576	1204	988	1744	1468	4108	2664	2096	2472	2656	2444	4756	4232	1300	1148	1820	1004	3436	3748	1532	1276	3280	2020	3488	4676	3980	3656	4472	1684	1340	4404	2448	1448	3476	3924	2604	2972	2128	2340	3700	2832	3280	1796	3180	3980	1500	3616	2652	2416	2100	1472	3284	2772	3960	5248	3112	2920	3852	2148	2312	3076	2740	7384	3480	3964	3932	2020	4268	4612	3776	4492	3416	3676	5924	4472	2500	2672	4968	1012	1372	1776	3560	4860	4436	4788	4764	5652	2624	3032	3664	7072	140	4300	2000	2060	1664	1396	5544	3552	3024	1484	2504	3180	784	3404	1388	1692	1956	2152	964	1204	2208	4388	3368	4228	1836	3036	3252	788	1968	2352	1620	4000	2592	3076	2220	3180	2732	1752	3608	1932	1856	2092	2460	1648	2008	1964	1316	948	2668	540	3240	2676	1420	1764	1944	2332	3948	2948	3476	5704	152	1604	5344	2388	2144	3020	2492	9844	5044	4024	1604	3092	1916	1980	3172	916	1652	3004	1560	2280	2392	1764	3140	2136	2344	3024	2160	7748	4452	4300	3344	2712	4904	4780	6136	1976	1244	3616	668	1352	2996	1436	660	4644	2720	428	2596	2700	1052	3080	3032	6308	4180	2440	3492	6356	3448	5360	7528	3256	2964	4796	6616	4588	2384	5268	4832	5560	6028	5188	5036	4272	3960	4840	9652	3504	4900	4968	5156	7264	9284	2256	2648	5112	3308	3488	6072	3152	2732	4736	8092	3152	5024	5324	2308	2316	2456	4096	892	4264	2756	4724	6196	3156	3588	3948	7492
37	PVX_117880	hypothetical protein (PvRON2)	37	G7	244	344	300	236	192	220	192	380	300	240	280	372	372	516	512	340	212	280	216	368	300	236	240	284	264	308	368	340	320	388	244	212	272	288	204	320	316	264	320	244	252	316	312	348	312	288	348	228	328	280	300	252	240	344	312	344	444	352	352	332	248	304	304	300	396	248	308	292	228	288	320	308	360	324	300	372	376	248	280	364	204	220	244	320	376	348	380	364	448	304	292	272	492	160	372	264	280	316	268	392	280	300	268	292	308	204	356	260	260	280	280	240	188	228	252	264	292	252	312	276	204	228	256	216	304	248	272	240	260	260	264	288	232	208	336	244	240	248	216	212	212	312	160	284	284	252	256	232	256	340	320	328	368	164	260	380	276	264	276	288	444	320	280	224	248	208	220	272	164	172	240	196	224	196	180	244	220	216	348	256	464	380	372	324	280	304	408	380	264	204	348	192	212	284	204	308	376	244	148	288	264	188	292	372	428	376	252	292	516	448	528	556	380	376	460	608	528	348	620	512	872	964	840	872	688	772	684	1084	608	720	796	712	828	984	588	848	728	656	564	840	412	352	484	760	408	532	564	348	340	344	416	196	412	380	556	636	436	400	492	644
38	PVX_121925	hypothetical protein, conserved	38	G9	248	324	340	252	200	228	228	408	272	284	328	440	376	512	568	316	268	264	244	376	404	232	252	404	312	352	412	404	324	372	324	272	356	320	264	304	344	312	296	300	312	384	316	312	288	356	384	244	596	292	308	312	348	428	320	364	508	324	384	432	312	484	320	808	448	340	332	344	228	340	668	312	336	388	372	496	388	296	396	396	224	248	304	368	400	508	392	444	492	320	284	320	460	160	416	280	372	260	304	412	340	352	288	300	332	260	408	268	304	312	288	288	188	236	1864	300	344	296	268	428	188	7016	232	248	336	264	300	248	400	260	200	300	240	228	284	292	256	328	248	244	212	328	200	348	396	264	348	388	316	388	296	364	404	168	264	3024	260	260	336	316	376	412	288	280	268	248	228	284	192	220	264	264	252	412	236	340	204	680	324	240	384	376	468	288	288	352	472	676	264	228	404	216	248	352	296	292	392	628	200	292	368	216	840	320	460	436	364	332	1944	404	508	600	428	352	496	600	612	312	460	560	884	800	1456	788	676	724	768	936	584	708	788	720	824	992	656	3764	756	544	584	804	432	424	608	808	468	696	604	352	336	380	516	268	464	400	772	696	356	380	400	788
39	PVX_003745	metabolite/drug transporter, putative	39	G11	776	1724	1696	904	868	868	876	2496	1316	1260	1476	1564	1276	2220	2364	780	708	1384	624	2188	2332	1208	952	1844	1296	1940	2956	2556	2100	2528	1032	896	2904	1872	992	2216	2336	1396	1772	1272	1504	1840	1576	1640	1248	1504	1956	792	2008	1568	1440	1340	1052	1824	1756	1852	2788	1616	1632	2028	1228	1324	1596	1452	4164	2388	2544	2564	1588	3036	2956	2620	2772	2128	2340	156	2852	1848	1752	3196	464	676	848	2228	192	228	224	200	212	208	208	192	208	160	208	196	1536	1104	1244	3164	2008	2104	1108	1476	1904	640	2268	864	1280	1460	1448	692	796	1788	2048	2276	2848	1336	2264	3484	644	1440	1632	1248	2596	1772	1964	1576	2184	1460	1396	2592	1532	1416	1644	1652	1276	1608	1556	976	724	1748	484	2096	2160	1212	1500	1500	1852	2412	2096	2180	3220	180	1144	3364	1680	1516	2000	1804	6004	3768	3300	1232	2356	1516	1396	2180	708	1156	2120	996	1568	1716	1252	2204	1592	1576	2204	1624	4872	2996	3020	2692	2308	3436	4156	4424	1856	1128	3032	612	1176	2500	1364	588	3416	2140	444	2256	2288	896	2324	2300	4244	3224	2080	2300	4724	3240	4256	5112	2892	2476	3764	4660	3740	2048	4196	3792	4564	4920	4160	4228	3812	3480	4012	8000	3104	3724	4388	3840	5256	6784	1892	2148	4024	2820	2676	4608	2644	2368	4212	6812	2800	4392	4376	2012	1812	2016	2752	796	2996	2204	4176	4836	2820	2644	3320	5592
40	PVX_092915	hypothetical protein, conserved	40	G13	300	552	484	304	256	296	328	664	440	396	432	564	536	764	720	416	400	428	288	632	664	376	324	484	428	660	764	668	616	740	364	304	636	624	324	540	536	440	556	436	460	556	536	536	380	464	584	340	572	492	500	424	368	580	596	680	576	372	388	460	332	348	356	376	1116	616	720	736	476	804	632	648	772	592	612	864	804	476	448	748	212	240	264	356	364	288	388	368	476	296	200	240	484	148	360	300	548	416	420	960	592	632	416	520	608	264	544	320	392	356	396	276	264	392	476	408	452	340	408	408	196	280	364	268	452	316	376	304	604	568	456	716	388	420	492	536	380	496	652	312	288	560	236	568	604	412	420	516	520	672	624	620	832	164	380	832	448	464	508	512	1508	948	848	384	660	428	452	620	200	344	560	324	464	428	348	564	444	416	680	532	1168	908	752	640	496	716	876	816	428	320	600	268	276	528	356	196	788	464	212	524	652	304	496	592	944	736	504	504	1136	732	996	1128	684	556	796	1032	796	492	884	816	1264	1380	1148	1204	1120	1116	1132	1972	852	1012	1036	992	1240	1628	696	732	1052	688	724	1160	520	488	752	1432	576	900	824	412	432	584	244	188	300	236	304	304	564	628	624	928
41	PVX_086150	hypothetical protein, conserved	41	G15	6464	17204	16720	8640	7888	10328	7968	25096	14532	16468	16848	18476	15172	22576	23548	8064	4708	11660	5136	19364	21288	8820	8592	18140	14356	16856	30888	27272	23324	28816	12068	9372	19884	12652	5564	15848	19536	13120	16208	13088	12620	18420	16368	16676	5448	14348	18680	5752	15560	11536	12120	10912	7028	16752	16588	11908	23560	13336	13616	19656	11436	13708	14868	15464	26220	18060	20304	21148	13840	28084	26248	25168	27860	23600	23660	34552	27484	21380	18428	30816	5144	7040	10708	20308	25372	20048	30776	31708	36408	19344	19512	18512	37640	160	30148	14076	10212	7528	8324	23924	16504	16964	8348	13948	19728	4884	19232	5172	11076	14420	13760	5456	6720	11316	13596	13088	21704	9520	18100	21780	5560	13200	14640	11504	24240	15712	16688	12772	12368	5136	9284	17568	8608	9264	12404	13828	9384	14160	17548	6772	5540	15412	3548	18780	13720	8376	10660	10900	15936	24220	16532	17696	24964	184	10568	27956	15628	13988	21360	18108	25040	17820	13708	5300	13052	8416	8044	14784	3940	8776	14968	6296	9260	11360	8428	16964	8988	10116	13428	11848	33520	22840	23508	24976	21492	28860	34664	34292	16780	9224	26112	4068	6688	16104	6444	2964	21116	14424	1724	16856	15108	5192	15012	16696	32232	25308	15864	17256	29216	22476	31008	36440	23096	20764	30232	38436	31052	17904	34556	30660	34424	42360	36016	35468	26992	23732	29840	51328	26032	33648	36152	34308	34932	53520	15592	17788	33384	25204	23952	38952	20176	16996	27672	37308	21472	28980	32196	15184	15124	15524	22556	4212	25892	17948	33488	36988	11288	10872	16240	27388
42	PVX_099980	merozoite surface protein 1, precursor	42	G17	1028	1040	844	2608	252	324	288	3092	496	496	544	588	592	852	1044	404	676	3740	472	5600	856	696	312	1036	680	588	876	796	780	996	604	364	2044	772	444	940	1224	648	808	2492	696	796	648	700	520	688	1080	368	3680	1252	996	912	744	1020	916	728	1348	692	656	892	524	504	680	572	2200	1040	992	764	560	884	872	752	836	604	648	1100	960	504	544	988	492	648	520	1036	1076	888	1200	868	1132	636	576	508	1376	172	828	472	560	376	372	1280	712	1372	2128	448	648	316	680	892	452	420	536	288	6628	1152	1188	984	1484	436	668	784	284	640	544	380	820	696	572	2016	1564	516	672	1172	2680	488	524	556	348	536	652	404	312	1628	300	684	752	408	484	1740	588	896	664	656	1052	152	436	1060	788	484	628	584	3620	1932	1816	568	708	9104	384	584	252	340	932	584	484	476	400	640	692	792	732	680	2352	1280	1320	744	668	1596	1120	1100	552	472	1040	408	2608	4900	652	316	1284	600	312	540	684	344	676	688	1392	900	728	660	4532	1996	2048	3368	1088	1628	1220	1396	1156	656	1232	1088	1712	1508	1416	1656	2848	2140	2540	7256	1312	2968	5512	1360	2276	2956	880	960	1704	1072	1048	1872	1632	908	1500	2728	940	1540	1364	604	616	680	912	372	920	788	1304	1748	2320	2156	1924	2824
43	PVX_099980	merozoite surface protein 1, precursor	43	G19	340	312	320	1248	180	244	204	1340	300	248	292	384	420	420	552	328	568	748	316	1940	348	404	200	292	336	316	352	308	316	384	332	268	324	288	240	300	300	296	332	644	272	300	316	340	288	304	348	248	320	308	368	300	284	300	320	356	428	324	336	356	300	272	292	280	400	288	296	320	252	312	336	312	312	300	308	336	368	256	248	344	204	212	244	272	332	336	372	316	392	300	300	324	472	168	404	296	276	256	276	404	296	648	740	312	336	268	400	640	276	276	280	216	2600	188	240	232	304	228	244	240	180	276	256	236	260	268	288	540	260	272	212	284	476	228	232	232	228	288	264	248	212	608	192	280	244	260	236	996	264	300	272	316	336	188	236	328	360	288	292	292	416	296	320	252	260	340	212	288	164	180	340	328	272	224	216	232	212	244	288	268	420	348	440	292	264	324	368	356	248	216	424	248	456	988	200	164	376	300	184	312	324	200	312	316	508	440	488	336	488	380	428	472	344	508	400	508	468	332	524	480	928	840	836	840	684	748	764	1112	568	1028	1212	776	816	1136	616	624	800	612	612	804	368	344	548	772	400	528	528	356	368	352	396	236	460	408	572	636	376	380	424	576
44	PVX_082685	Merozoite Surface Protein 7 precursor, MSP7	44	G21	256	440	292	216	196	300	212	392	212	296	272	364	352	476	484	300	536	300	312	596	452	312	300	360	464	332	436	444	432	440	276	268	808	280	308	400	380	364	380	380	396	368	292	476	1384	772	352	264	312	288	304	280	280	436	364	336	460	320	348	440	308	308	432	340	492	412	356	312	264	612	452	392	324	356	388	436	404	284	308	556	220	268	252	340	428	404	376	408	480	428	328	376	508	156	444	328	304	248	276	444	408	296	304	328	348	228	356	296	280	288	324	236	200	228	224	208	292	208	280	420	196	240	272	208	352	268	300	264	308	268	220	320	256	228	272	304	228	252	256	228	220	324	192	344	276	268	260	304	308	344	328	364	428	200	412	460	276	296	324	392	524	296	308	236	272	216	220	296	196	212	268	208	256	284	232	316	208	292	312	252	444	628	376	340	324	440	476	552	364	260	388	236	212	304	228	188	396	300	148	280	312	228	328	372	500	380	340	444	400	324	412	1056	360	436	464	636	564	332	540	536	924	852	820	852	680	780	732	1028	564	748	736	760	876	1108	628	616	896	720	724	848	372	364	484	772	444	600	568	316	328	380	480	1440	476	416	544	692	300	756	356	548
45	PVX_080100	multidrug resistance protein	45	E1	464	948	824	484	456	540	492	1236	688	696	768	884	848	1344	1360	516	376	688	380	1108	1156	532	456	940	648	1036	1500	1268	1140	1284	620	496	1316	912	488	1036	1008	704	836	628	764	1016	820	900	724	932	992	544	904	768	720	628	512	868	868	1060	1332	816	844	944	664	684	924	788	1984	1092	1176	1176	784	1484	1472	1300	1448	1200	1188	1788	1488	960	936	1552	488	584	676	1152	1420	1220	1660	1600	1988	1048	1028	868	2064	168	1420	796	776	640	580	1572	1052	1136	596	840	972	392	1184	536	716	760	804	452	552	732	908	1040	1152	668	972	1136	400	700	788	600	1280	928	916	768	1000	844	652	1124	696	624	716	888	632	776	724	492	424	944	308	1108	976	612	696	684	808	1184	1052	1080	1496	164	612	1660	820	788	992	944	2964	1708	1504	588	1140	752	712	1040	420	596	996	528	780	820	632	1132	1100	804	1048	868	2436	1448	1512	1344	1108	1592	1948	2200	912	612	1472	348	572	1188	628	384	1752	1036	276	1088	1176	460	1140	1280	2196	1792	1060	1220	2144	1540	1896	2256	1368	1124	1712	2280	1836	932	1964	1960	2276	2452	2148	2188	2004	1760	1984	3736	1492	2004	2068	1832	2804	3328	1032	1088	3196	1560	1536	2564	1416	1212	2096	3636	1272	2164	2072	988	936	1068	1516	400	1524	1140	2144	2460	1304	1312	1516	2516
46	PVX_080100	multidrug resistance protein	46	E3	204	372	364	240	232	288	260	488	336	324	348	448	416	588	548	320	192	256	244	424	456	252	264	392	288	436	500	492	420	484	280	300	432	364	264	388	396	320	344	320	344	428	344	400	320	360	436	296	384	336	312	324	276	376	384	440	524	404	380	444	308	340	376	368	620	344	408	420	292	468	488	448	472	376	424	528	456	364	328	508	244	260	284	412	444	488	540	576	604	376	384	340	660	160	524	344	316	268	288	552	356	412	332	392	396	240	424	296	328	292	300	212	228	260	280	324	388	268	344	408	216	268	296	292	420	324	340	304	356	352	304	372	312	292	340	312	272	340	284	272	228	352	196	324	376	276	300	304	364	376	392	404	468	176	260	576	360	320	372	328	704	416	388	256	300	260	268	300	196	220	332	216	288	252	220	348	276	288	396	288	660	456	472	408	308	416	524	552	340	240	436	220	280	448	280	212	556	404	164	472	488	260	420	464	716	648	412	464	672	500	596	712	464	364	548	660	556	344	636	544	896	852	824	888	852	836	840	1344	640	800	836	768	1044	1192	556	600	796	636	668	956	480	480	684	1108	524	712	704	400	436	452	540	2720	576	488	712	832	416	456	464	764
47	PVX_088125	pepsinogen, putative	47	E5	292	496	452	320	244	284	312	612	356	348	364	516	496	748	640	324	248	308	236	572	596	272	320	452	348	484	720	556	592	620	320	280	604	428	316	444	508	408	432	364	416	480	432	492	352	508	548	344	572	488	452	368	344	476	548	536	764	420	492	544	408	388	480	428	956	464	536	540	364	596	616	512	644	512	556	696	628	424	392	716	272	296	332	500	620	644	708	700	812	436	492	456	872	136	648	400	392	348	348	764	504	468	340	412	428	276	556	316	356	352	364	284	236	284	332	348	392	248	344	388	212	288	276	296	436	340	360	308	388	316	284	380	296	284	308	320	276	320	272	260	260	388	216	432	360	260	276	308	316	412	368	524	532	160	260	504	360	312	380	364	788	528	436	264	372	284	284	380	220	256	300	264	332	324	268	436	316	316	364	308	620	480	436	420	364	528	612	648	364	288	476	232	288	432	280	200	588	424	200	436	420	260	452	436	752	632	436	476	620	512	600	688	480	400	600	812	640	356	704	600	920	988	836	916	848	800	840	1380	700	820	876	848	1136	1444	608	640	828	652	656	1024	488	488	696	1144	520	744	780	428	436	420	604	284	572	520	784	828	468	548	564	848
48	PVX_084335	phosphoesterase, putative	48	E7	260	396	400	288	228	296	248	512	336	348	356	512	480	684	648	344	240	292	224	476	460	260	248	372	296	408	588	492	452	544	296	304	520	372	248	420	472	360	424	348	344	432	400	424	360	356	440	308	408	376	324	296	280	424	396	496	572	448	448	504	376	376	416	368	640	408	432	420	328	492	500	452	508	408	468	588	552	356	356	588	272	320	276	432	512	488	576	596	724	412	444	396	664	176	560	304	344	284	296	616	468	472	304	412	428	244	492	320	352	352	384	264	252	296	320	356	452	292	372	404	220	308	352	312	464	332	416	312	392	336	276	428	292	324	336	340	308	376	348	288	312	364	224	408	376	264	328	344	316	436	380	436	584	164	256	568	364	352	424	376	836	528	456	292	400	296	272	424	216	272	380	252	316	328	264	392	356	324	480	356	804	552	548	468	428	496	600	660	388	264	456	224	260	432	296	204	564	376	180	1528	420	212	476	420	760	596	420	456	736	528	664	804	556	452	580	792	652	396	720	672	1024	1072	972	976	844	844	824	1412	700	876	892	876	1164	1368	648	664	936	608	660	1060	516	524	732	1228	540	700	848	436	440	480	584	268	652	488	856	1024	464	572	576	888
49	PVX_113775	membrane protein pf12 precursor	49	E9	256	392	384	296	220	252	260	560	344	284	380	456	440	672	652	316	252	288	256	516	496	296	288	368	356	408	592	512	476	544	348	532	548	408	252	424	1484	328	424	336	396	452	392	448	344	568	456	324	464	364	404	348	304	468	444	492	596	408	516	492	352	396	416	440	752	468	444	460	336	512	568	504	544	440	452	640	536	336	396	840	264	308	284	448	580	572	676	616	728	408	404	376	780	184	548	416	372	320	300	632	484	428	344	408	384	268	500	316	372	372	404	248	260	324	376	372	472	300	544	452	224	304	416	308	504	412	424	372	436	364	384	444	316	316	328	332	292	368	300	256	244	392	220	448	400	308	308	364	336	468	344	420	592	164	304	648	408	380	412	380	968	660	452	272	420	340	272	416	200	248	356	272	316	324	320	416	312	336	436	324	844	540	548	428	400	524	584	708	364	296	192	200	260	504	324	192	928	408	180	436	452	244	408	512	828	680	440	556	768	532	660	840	480	480	628	852	644	408	696	756	1068	1012	888	1056	864	948	896	1496	740	972	948	876	1228	1504	668	672	944	644	744	1064	504	508	764	1220	612	888	820	396	408	420	576	864	616	500	792	924	420	484	584	892
50	PVX_114145	Merozoite surface protein 10, MSP10	50	E11	296	780	548	316	260	388	356	760	548	516	628	620	580	1108	924	364	280	412	332	732	924	416	340	596	388	624	912	772	788	852	416	308	868	508	444	684	796	528	620	532	532	736	580	644	516	560	768	372	540	432	752	372	360	524	584	884	884	516	564	612	220	192	188	224	1372	600	692	624	452	740	1012	828	776	720	728	1220	840	484	544	1020	176	220	272	360	204	204	200	208	248	200	568	204	228	168	204	192	468	408	384	936	1044	616	404	508	596	312	696	384	396	552	500	308	400	436	564	520	720	588	920	680	268	444	488	384	952	788	604	576	612	460	404	668	440	428	472	508	388	520	432	348	312	508	248	644	388	260	296	372	352	508	428	484	784	160	196	224	192	192	192	196	1496	700	580	368	516	368	392	472	232	336	488	384	452	524	396	184	352	448	524	416	1272	764	632	672	520	776	808	1000	384	180	892	224	292	632	320	208	860	544	208	548	584	324	612	616	1108	824	468	676	780	592	708	936	432	444	940	1224	748	440	764	876	1308	1100	1052	1136	936	956	1032	1992	816	1168	1168	1096	1572	1928	684	756	1224	808	788	1344	620	544	1160	1920	724	1104	1008	500	440	492	728	448	772	536	1056	1360	580	656	696	1316
51	PVX_082710	reticulocyte binding protein 2 homolog a	51	E13	280	320	304	232	196	216	224	440	268	312	284	412	336	524	480	332	164	204	172	284	260	208	184	172	176	180	192	216	176	192	176	208	304	340	252	320	316	296	316	280	284	332	292	336	300	252	356	280	368	312	284	272	228	376	276	1048	376	316	200	204	196	188	204	208	404	288	332	320	232	356	360	352	352	332	336	424	360	272	288	384	232	256	256	320	340	388	376	380	496	308	308	268	444	172	372	272	288	300	280	440	320	344	252	272	296	248	368	292	296	280	284	220	224	228	248	264	288	196	272	296	196	296	280	220	320	236	284	244	276	328	220	320	240	272	264	272	244	280	252	248	220	300	208	292	232	204	228	212	224	248	276	276	392	176	208	196	184	168	176	232	484	336	288	216	268	236	232	280	160	180	272	188	240	276	196	328	228	216	328	248	452	344	264	324	256	328	380	368	264	236	204	192	200	8640	236	184	428	308	152	316	340	208	376	356	576	460	352	396	152	172	188	188	180	176	200	196	212	168	204	208	480	516	432	448	588	688	632	996	512	712	668	628	728	960	560	556	692	512	484	880	392	324	468	780	384	556	548	316	340	316	412	204	472	336	544	676	356	416	384	516
52	PVX_097590	rhoptry-associated protein 3, RAP3	52	E15	252	468	444	252	212	308	288	564	312	352	372	520	396	736	596	360	232	260	220	484	472	288	244	400	300	472	580	532	476	508	280	268	536	464	284	484	520	472	520	416	440	512	492	560	348	484	644	320	540	524	440	448	324	576	540	636	872	548	480	600	432	436	496	464	900	472	512	560	348	536	524	500	536	500	460	644	636	352	340	648	260	300	328	532	628	576	528	644	824	432	452	360	872	188	604	332	336	324	328	728	468	440	296	408	440	228	500	312	328	296	332	216	244	344	416	436	500	296	456	472	196	360	344	288	560	348	460	368	488	488	364	572	352	320	340	360	312	364	288	236	248	416	208	484	452	292	336	320	356	476	440	472	684	168	292	648	356	352	384	428	1004	592	512	276	396	296	276	412	188	264	364	256	312	308	272	448	312	332	572	368	908	592	572	420	364	532	572	624	340	284	464	192	240	440	280	192	656	424	196	456	484	232	416	464	840	640	404	484	736	524	628	736	456	404	576	672	552	344	616	596	968	1036	924	896	856	844	884	1536	692	860	940	840	1068	1416	644	648	880	600	608	1036	560	452	724	1336	528	836	820	404	424	480	560	188	560	448	780	764	540	516	592	932
53	PVX_003985	syntaxin, putative	53	E17	364	736	596	404	300	376	308	736	476	480	472	628	544	868	876	400	300	468	284	812	904	464	388	616	504	716	980	840	748	916	440	348	980	700	392	716	832	580	748	532	596	672	644	704	532	668	780	436	712	608	604	544	436	728	724	828	1068	708	712	848	516	568	664	616	1488	764	892	940	560	968	868	852	964	808	776	1208	956	580	572	1064	392	504	464	832	1052	988	836	1164	1440	748	720	612	1468	156	916	588	580	476	492	1220	748	724	460	596	652	284	808	368	544	544	536	308	420	652	720	764	968	536	796	844	276	588	644	412	916	620	712	560	744	632	544	896	516	520	644	556	460	596	484	364	300	700	264	680	796	512	604	532	660	880	760	796	1148	176	424	1228	596	568	700	660	2116	1240	1076	492	776	536	524	708	292	416	672	416	476	536	428	668	624	560	828	620	1752	1152	928	764	680	900	1136	1156	520	428	856	268	340	724	464	272	1024	648	256	660	784	352	720	736	1260	920	640	716	1672	1128	1328	1640	924	720	1204	1484	1080	596	1292	1096	1560	1544	1456	1480	1480	1372	1520	2872	1108	1396	1492	1276	1816	2356	912	884	1348	976	972	1628	792	736	1324	2496	880	1420	1304	560	716	640	912	316	932	632	1216	1420	964	1008	1112	1644
54	PVX_097680		54	E19	1116	3120	2420	1024	700	1000	1172	3304	2356	1124	1496	1656	1512	3108	2584	680	692	1072	768	2392	2960	1068	700	1636	1076	2124	3360	2708	2868	2868	864	596	2664	1560	808	2576	2664	1824	1884	1792	2076	2136	1784	2372	1020	1940	3012	988	2392	1708	1792	1308	1092	2476	2384	3964	4848	1896	2472	2744	1156	1936	2036	1824	5788	2384	3560	2672	1344	2684	2864	2296	2992	2264	2204	3816	2832	1352	1356	3128	652	956	1816	2484	3308	2904	3200	3620	4328	1220	1836	1416	4300	164	2920	1140	1288	1068	960	3664	2096	2148	928	1436	1672	468	1968	924	1004	940	1204	468	696	1264	1904	2012	2784	1420	2220	2792	464	1312	1660	1180	2976	1676	2004	1464	2512	2564	1500	3032	944	1284	1676	1744	1132	1464	964	816	608	1728	412	2336	2420	1148	1520	1376	1964	3072	2196	2564	3956	176	1260	4732	1640	1356	1932	1808	6868	2908	2412	804	1756	980	1084	1804	512	824	1740	972	1592	1336	884	1880	1348	1720	2196	1468	5760	3428	2876	1908	1524	2684	2636	2680	1248	616	2036	376	740	1460	824	456	3192	1416	288	1520	1672	580	1524	1448	3840	2328	1348	2220	3732	2144	2940	3996	1868	1520	2592	3868	2656	1320	3028	2664	3204	3552	3136	3104	2944	3132	2816	7784	1956	2596	3348	2812	4656	7068	1288	1552	2796	1624	1592	4628	1860	1608	3372	7092	1648	3256	3116	1156	1080	1196	2012	504	1964	1260	2332	3468	1792	2144	2324	4164
55	PVX_097690	MAEBL, putative	55	E21	1028	1988	1996	912	500	956	900	2408	1304	1136	1152	1416	1092	3044	2088	664	532	864	464	1684	2156	924	608	1540	844	2264	2668	2456	2004	2092	680	788	1988	1236	764	2720	2012	1512	1504	1120	1608	1860	1524	1920	944	1572	1952	920	1512	1396	1320	1012	856	1744	1760	2348	3296	1832	1744	1896	1044	1204	1628	1500	4532	1532	1904	1908	936	2432	2648	2132	2364	1724	1972	3364	2196	1024	1120	2272	556	840	888	1860	2720	2564	2560	2772	3804	1192	1796	1444	3668	140	2196	1080	1096	664	736	3072	1520	1468	708	1016	1468	408	1348	584	948	940	1120	424	468	1084	1632	1532	2112	1120	1848	2048	420	1136	1352	772	2732	1424	1700	1212	1680	1624	1008	2524	944	1128	1324	1460	1144	1264	1108	696	668	1320	376	1968	1820	796	1092	1148	1564	2300	1920	1688	3352	176	1128	3320	1340	1128	1700	1568	5016	1940	1656	716	1284	988	948	1420	540	716	1448	748	996	1216	860	1664	892	1180	1472	1048	4532	3096	2268	1564	1368	2048	1944	2500	940	568	1420	380	472	1100	496	424	1860	920	220	1016	1232	536	1052	1028	2680	1652	876	1244	2304	1364	2116	4032	1448	1164	2164	3052	2008	888	2364	2192	2852	2636	2524	2496	2564	2216	2100	6068	1816	2280	2636	2448	4408	5772	1252	1376	2444	1536	1540	3128	1904	1580	2584	6200	1460	2752	2352	988	1004	1116	1796	544	1752	1212	2044	2808	1424	1568	1692	3048
56	PVX_097695		56	K1	3220	12336	12432	4984	4912	6448	13004	35880	12360	12596	8692	17232	15128	33836	31948	4436	1572	3608	1428	9368	11636	2776	2108	7540	3812	9592	14220	11540	8612	11252	2216	1760	16776	6764	2728	8584	13760	7816	9324	5500	10032	11524	8632	10264	4764	9148	12884	4172	11212	8792	8380	6592	3868	11712	11320	16588	24320	9808	9252	12076	5432	6612	9200	8364	27448	8012	10532	10932	3708	10552	12424	10500	11404	9096	8668	16400	10744	4436	3996	13128	1400	1096	3864	10136	13964	10520	15576	14760	16724	6984	6652	4080	18328	120	10000	3360	4544	2504	2544	18052	6248	6448	2428	5024	6180	796	7340	1580	2608	3380	3088	1188	2380	5608	9208	9704	14312	4740	10748	12164	1420	4660	6776	4072	15452	8480	8912	6480	9660	10444	5392	13940	4624	4840	7128	7148	4096	6180	5420	2628	1320	6672	788	10148	10940	4432	5796	5540	7360	13732	10660	12912	19436	120	3920	21896	5640	4980	7560	6852	39936	13252	11024	2824	8368	3484	4232	8404	1440	3288	7552	2932	4736	6172	3144	8412	4536	4516	8132	4876	29424	18404	12280	8860	5176	10612	10832	14064	3868	1808	7240	584	2876	6552	2340	868	12780	4972	516	6980	6684	1780	5792	5128	15976	10132	4708	5356	19780	9448	14548	19228	8724	6540	12732	20496	12820	4208	15492	13972	15472	15152	13412	15164	16364	9160	10224	36100	9172	11588	16688	11804	28844	36448	4300	5484	14384	6600	6856	17556	11340	7064	15036	39400	8644	18152	13536	4312	3740	4832	7628	1328	8372	4524	10448	18340	7380	6936	9396	17688
57	PVX_097700	MAEBL, putative	57	K3	8264	26688	26892	12208	3428	10780	6076	31932	20336	12668	14296	18776	9320	42936	37396	3980	1392	8276	2444	23272	29528	3072	4264	14840	7564	23844	35160	31324	19488	27880	5836	4300	24328	19132	4968	27712	28948	19216	26284	14780	23496	30440	20832	26940	5100	33404	31052	11128	27468	14640	20848	12736	9504	28988	27456	42216	64504	26020	27280	28492	12588	16696	36212	19840	72852	17800	22008	23488	7444	26404	30248	27240	26752	21144	19932	47076	28892	9020	9956	30064	2176	3928	5152	22252	33628	26260	39620	32092	49392	19812	15396	8356	42380	144	24696	6024	8492	2328	3852	42300	16860	9820	4004	9732	16720	1024	16296	2556	5392	8072	6632	1744	4604	9136	14508	21720	33792	11696	23860	30768	2388	11004	16132	9860	38184	17988	19488	14444	24332	25980	7860	30484	8820	8688	20528	16140	8928	12316	10472	4500	2496	14364	924	21188	17632	6588	10696	8808	14368	30012	24800	29008	60136	156	9112	53080	12888	12408	14768	14584	84832	22924	17980	6676	17564	7116	8236	17792	2204	5896	14796	6284	8468	12488	4684	18204	9968	7448	18956	9052	81300	42268	34564	17832	11524	26932	24428	33696	7888	2680	14952	612	4480	11192	3212	940	24684	9928	564	8432	15276	3020	12600	9836	40424	20764	8880	10800	39120	18124	29980	44880	17832	9812	30676	51988	28404	8068	37636	36296	34944	32972	29272	32924	22188	15540	23056	78148	17064	26960	40616	26384	56884	80028	9088	14528	37952	15196	11824	44512	17528	14868	27764	78968	15580	36508	27280	6308	6076	8024	16152	1212	14624	7824	19336	36568	10944	9996	14620	44036
58	PVX_097710		58	K5	280	512	528	272	216	228	300	620	488	376	348	504	384	724	700	320	236	380	376	632	664	276	280	436	348	532	848	744	552	688	280	280	868	568	316	636	696	420	512	388	440	576	456	548	368	476	552	296	600	488	456	432	352	604	608	724	1104	504	544	576	412	432	472	484	1776	660	792	740	400	780	776	632	760	592	628	1044	724	452	400	780	256	356	348	772	876	716	1012	772	1132	560	496	456	1208	164	684	380	412	344	360	1164	580	520	320	424	552	208	588	320	348	372	348	260	300	580	712	852	968	420	672	644	216	408	436	320	756	476	512	484	780	804	440	916	412	380	452	512	324	432	372	280	260	540	192	596	664	356	484	428	480	776	540	608	976	152	340	1012	432	420	496	472	4740	1344	1224	368	760	392	408	596	216	316	380	296	440	432	292	548	476	488	748	488	2476	1188	884	496	520	728	980	996	440	296	632	188	312	648	324	176	1156	484	164	520	616	288	504	668	1148	820	492	580	1864	1076	1340	1824	840	628	956	1464	1012	516	1232	1104	1456	1448	1196	1392	1400	1108	1268	4732	784	1196	1380	1028	1896	2644	588	668	1268	736	732	1404	828	584	1184	2760	724	1200	1144	488	436	548	676	208	712	492	992	1272	796	848	920	1692
59	PVX_097710		59	K7	1344	3544	3344	1816	652	1768	1040	5020	1964	1916	2208	2712	1804	7464	4820	916	528	1144	600	3132	3568	676	840	2468	1392	2460	4112	4796	3228	4272	1340	1884	3720	2228	1332	6236	4492	2352	3316	2532	3980	4196	2748	4112	1272	5604	4244	1916	4752	1676	2312	1596	1340	3764	3340	5408	8580	3564	3624	3988	1876	2120	5344	3564	8508	2396	2876	4400	1428	4216	4080	3472	3452	3464	3132	7496	4620	1628	1816	4588	484	776	1184	2664	4792	3644	4980	4612	8944	2552	2456	1964	6184	148	3772	1744	1300	784	816	5596	3260	2008	1080	1652	2376	464	2868	888	1368	1852	1388	568	760	1460	2768	2828	4628	1684	3108	3920	624	1712	2440	1408	4652	2424	2800	2080	3164	2416	1152	3492	1412	1524	3188	2400	1456	2020	1836	1032	744	2256	384	3228	2528	1192	1708	1472	1984	3532	3240	4036	7656	164	2020	6880	1880	1596	2660	2324	15432	3372	2972	1216	2656	1428	1496	2404	660	952	2436	1452	1508	2220	1116	2844	1728	1344	2184	1316	13472	5576	4860	2328	1920	3848	3376	4412	1240	792	1960	364	820	1656	692	336	3608	1660	308	1596	1996	732	1992	1676	5384	2716	1520	1796	4240	2024	3836	6212	2864	1984	4088	6936	4120	1608	4872	5052	5100	5388	4476	4616	3492	2944	3400	11656	3068	4100	5464	3884	8748	11620	1716	3364	5208	2244	2408	6208	2420	2304	3908	10684	2368	4680	3760	1224	1284	1480	2928	540	2348	1532	3144	4752	1708	1920	2092	5688
60	PVX_097720		60	K9	5460	12528	11912	5064	2788	5924	5592	21704	8388	10104	8092	11576	8860	19668	19060	4016	2712	5440	2468	10976	12584	4080	3188	7984	6096	12644	14868	14632	11040	14368	4148	2768	18728	11508	3728	10896	12648	9036	11692	7776	8980	10744	9760	12828	4236	9520	13176	5392	11844	8732	9944	7476	5312	12152	12712	16428	21268	10736	11608	11780	7132	8568	12616	9300	28684	13404	13932	15652	6376	14944	14344	13960	14884	12036	11680	19304	12740	7748	8156	17752	2872	4104	4568	8640	14872	11004	16892	16016	23936	11324	8652	6428	20444	128	13020	5416	7308	4364	4508	21192	8868	10024	4092	7124	8620	1464	10928	2688	4980	5680	6420	1980	4016	7944	10760	12056	15756	6988	12216	13216	2224	7664	9024	5864	15304	10020	10712	8152	12320	12040	6856	15792	6492	6860	9184	9088	5884	8100	7476	4200	2540	8772	1236	11640	11188	5660	7164	6432	8472	14180	11060	12368	17888	152	5292	19072	7412	6324	9008	8592	35960	19332	15316	5220	12872	6488	6288	10756	2568	5244	10216	4228	7016	8248	5040	11080	7528	7880	12960	7600	29328	18536	16616	9924	8044	12044	14412	15536	6092	3216	9928	1120	3516	8728	3644	1292	13832	7116	864	7632	8640	2672	7756	7500	17764	11744	7020	8444	20940	11940	16072	20048	10916	8204	13212	18260	12900	5316	15776	14504	15824	16736	14516	15760	15296	12320	13992	35492	11164	14412	17312	14184	21616	30332	6144	6840	14772	8952	8944	17876	10992	8428	14428	30804	9868	17384	15068	6140	5528	6420	10344	1816	10440	6968	13368	18188	10648	11436	13064	20660
61	PVX_097725		61	K11	228	364	316	416	180	216	172	284	256	428	240	304	532	1784	356	284	460	212	200	584	348	176	288	308	228	240	328	324	352	256	200	1744	2204	272	1772	6796	296	252	304	280	276	496	256	384	896	1036	308	232	264	268	284	244	3928	360	292	284	488	508	956	336	248	304	380	1648	1012	360	348	308	280	304	748	720	352	316	352	684	408	340	976	344	208	260	268	504	548	596	404	332	976	280	268	648	452	120	324	372	232	276	240	424	328	252	248	276	364	200	604	280	236	280	292	196	256	196	268	208	292	200	200	332	1432	204	248	172	316	232	284	288	332	248	256	232	240	236	224	320	204	220	208	220	192	468	184	304	236	200	336	224	324	312	268	332	420	136	252	380	268	248	388	312	464	252	464	204	208	720	288	232	204	208	256	164	260	228	252	264	236	256	268	252	400	280	332	328	284	340	720	580	236	252	320	200	380	252	260	196	360	244	172	240	264	188	524	284	572	580	284	392	368	288	1084	448	304	364	376	428	404	376	460	648	640	560	540	548	456	568	504	640	440	508	544	1080	1116	688	432	476	796	392	456	604	272	268	352	488	360	388	468	272	272	256	428	296	340	328	392	436	256	296	280	936
62	PVX_082700	MSP7 family	62	K13	344	464	404	276	212	292	244	524	360	332	324	440	412	604	600	308	308	316	244	508	576	316	260	452	340	500	580	536	492	556	304	304	560	392	300	500	548	368	440	360	352	544	408	408	376	404	472	256	512	392	392	348	308	504	408	452	648	408	464	472	344	352	408	392	832	464	472	488	340	560	580	516	540	500	480	676	580	396	424	632	248	300	276	492	640	576	656	632	904	472	468	384	772	160	572	336	368	328	296	716	528	428	316	412	436	240	528	332	316	364	340	264	300	344	368	420	480	328	440	436	204	316	308	304	492	384	420	352	436	348	324	500	288	296	336	380	288	408	356	264	228	400	208	436	412	312	372	372	380	476	452	496	716	152	312	728	404	384	428	424	1156	540	548	312	400	316	304	380	180	260	392	260	316	340	300	404	340	380	476	384	1000	652	588	532	468	604	692	772	392	316	520	232	284	420	264	188	636	440	176	428	428	264	420	408	740	540	432	504	832	540	688	848	516	492	636	804	788	412	756	788	1000	940	820	872	832	892	912	1588	664	864	940	784	1120	1444	620	640	884	624	628	1028	492	432	740	1332	564	828	784	404	420	416	588	252	632	508	756	900	484	532	624	1068
63	PVX_082695	Merozoite Surface Protein 7 precursor, MSP7	63	K15	360	308	292	192	156	168	172	320	228	220	208	328	312	408	364	252	252	180	244	272	300	168	160	248	204	232	276	248	228	240	232	240	252	240	244	564	264	284	288	1888	264	376	276	320	208	280	280	240	388	312	340	280	288	392	360	356	436	288	316	336	248	264	312	252	404	220	260	284	212	232	284	340	264	228	248	292	244	196	196	268	192	200	196	288	320	332	260	288	364	252	220	228	352	148	260	196	228	244	216	356	280	248	212	264	236	216	256	256	256	212	224	160	196	208	204	208	248	184	192	212	156	188	192	196	236	180	196	192	280	440	188	192	192	212	192	228	196	176	180	168	184	204	156	200	232	196	232	224	232	272	236	268	280	136	180	284	208	200	244	236	436	232	244	192	196	192	184	224	144	164	196	164	164	188	164	188	200	208	244	248	448	260	268	280	268	276	252	292	200	208	224	172	176	220	184	180	264	200	144	216	236	152	220	204	336	236	208	216	396	252	356	392	240	256	312	2948	352	244	320	368	568	568	536	492	520	508	472	620	440	528	524	484	560	736	452	472	476	408	388	564	276	220	300	392	308	300	344	184	212	248	256	164	312	244	316	324	260	284	268	328
64	PVX_082690		64	K17	352	340	356	232	192	208	236	408	320	272	300	448	424	528	540	296	248	244	196	416	424	232	216	316	276	348	448	404	384	432	248	252	388	344	256	356	384	300	328	288	316	376	300	356	280	324	380	244	332	328	316	312	252	360	324	356	500	364	344	408	284	328	348	324	612	332	316	376	268	360	392	360	392	360	364	472	424	292	340	484	248	276	260	356	448	408	456	532	632	376	368	368	320	140	428	304	292	244	268	492	412	384	284	320	380	228	400	288	260	280	324	236	196	260	304	320	336	248	308	308	204	264	276	224	352	296	340	304	312	268	224	368	252	272	272	272	240	340	300	208	200	336	192	316	324	252	244	288	308	360	328	376	480	148	256	460	324	288	332	344	820	436	384	260	320	280	264	320	184	252	320	232	292	268	216	352	260	256	352	292	616	424	440	416	348	432	488	580	316	268	416	196	224	344	244	176	452	320	156	332	332	220	448	376	648	484	352	372	632	464	548	648	424	396	492	680	528	356	668	564	780	856	736	756	608	604	632	1152	488	696	708	644	796	1144	472	504	700	484	520	768	440	436	652	1040	460	688	680	376	380	396	532	208	504	404	648	736	456	484	556	756
65	PVX_082680	MSP7-like protein	65	K19	296	472	296	244	180	216	228	372	288	240	240	396	364	488	500	288	200	216	212	524	360	208	224	288	424	328	412	332	400	368	232	212	696	276	208	372	416	280	340	232	484	292	312	500	1748	1184	324	252	332	252	300	280	212	416	304	348	484	344	324	416	272	312	360	280	564	292	372	316	248	560	508	396	328	336	332	408	412	280	400	560	192	268	208	356	400	412	476	436	536	488	348	420	536	156	388	276	268	252	268	384	344	360	276	296	352	244	348	264	260	284	276	212	188	236	256	264	316	228	252	452	188	268	264	216	352	264	288	240	240	240	220	316	252	240	252	248	228	280	256	208	292	288	184	332	376	304	308	312	336	388	352	360	440	152	284	452	316	292	304	324	644	364	392	288	300	256	244	292	172	216	276	188	272	248	244	268	268	388	384	376	580	548	424	332	304	428	424	544	364	240	388	200	200	280	208	172	420	308	156	256	264	200	276	348	472	360	284	396	492	344	460	1684	384	404	408	540	528	312	504	508	716	676	688	644	484	536	484	732	436	516	524	528	644	748	444	464	540	492	520	588	388	420	536	772	456	524	532	332	300	364	372	268	528	336	456	612	336	724	420	564
66	PVX_082675	MSP7-like protein fragment	66	K21	348	324	312	248	216	224	244	476	336	328	288	428	420	596	576	336	248	264	256	520	372	488	232	348	400	372	448	372	460	432	228	296	516	308	308	504	408	588	336	316	332	444	304	352	344	364	364	272	368	276	304	296	284	448	300	384	436	332	368	420	276	304	436	344	520	360	332	332	320	560	576	520	488	424	392	608	468	344	540	632	192	280	280	360	712	512	492	504	604	420	440	368	668	168	476	352	256	308	256	548	856	344	248	364	384	236	412	312	332	288	308	252	336	256	280	316	392	256	324	356	216	260	288	272	492	340	360	356	316	260	264	364	288	280	332	328	280	356	296	288	252	624	228	392	304	256	240	340	296	396	368	408	824	152	312	568	344	400	340	352	704	520	356	260	352	324	292	348	204	224	332	244	284	336	292	396	248	308	328	296	604	424	440	440	440	596	516	1172	392	296	396	216	224	296	244	176	484	336	164	656	344	252	404	408	712	512	360	564	472	444	432	620	416	400	536	680	640	420	600	700	900	756	784	728	496	580	592	816	400	772	556	556	792	952	488	480	628	496	544	664	332	448	592	952	460	580	616	376	472	372	492	260	624	428	772	748	328	364	456	788
67	PVX_082670	MSP7-like protein	67	M1	152	220	172	176	160	176	168	260	196	188	176	300	288	332	344	252	180	212	148	264	280	180	192	264	196	232	292	264	312	260	200	192	308	180	196	412	300	248	228	240	256	360	276	256	244	288	280	220	284	224	260	232	232	408	276	280	344	260	280	256	248	248	296	336	320	224	200	256	200	268	344	288	320	268	280	336	292	196	248	344	172	200	228	288	308	348	352	340	344	248	268	272	392	128	316	260	244	228	212	524	252	276	236	216	256	188	280	252	236	220	276	184	172	164	176	228	240	200	256	224	168	204	216	188	256	216	240	196	240	224	188	240	216	188	208	264	176	212	192	216	184	288	140	236	248	188	208	224	212	260	220	268	296	128	220	356	220	220	236	252	340	216	248	168	184	176	172	224	152	184	240	176	232	208	196	228	188	224	224	196	372	264	248	372	256	304	280	368	216	200	264	204	168	224	176	140	308	232	188	248	288	184	276	240	428	316	228	264	300	260	252	340	264	236	316	356	308	216	332	352	536	492	444	480	420	504	404	616	368	508	436	456	608	656	336	388	516	360	356	516	296	288	428	624	336	396	408	252	248	256	352	188	344	284	372	440	260	320	364	468
68	PVX_082665	MSP7-like protein	68	M3	304	512	444	296	232	320	320	636	436	440	408	556	472	844	736	376	264	284	280	708	588	336	272	448	488	548	800	680	752	740	340	296	620	364	308	560	580	440	500	376	468	656	480	672	424	1260	592	340	468	388	420	428	332	548	424	572	760	444	536	668	388	404	592	456	944	508	688	544	360	776	888	612	676	612	520	876	744	412	652	780	292	432	332	576	664	644	740	708	900	528	500	476	980	176	704	408	404	416	364	836	624	468	340	484	476	280	572	340	408	404	432	288	336	312	432	500	560	416	448	1044	236	372	380	300	600	440	496	408	512	392	320	592	364	356	416	392	348	428	320	272	276	600	232	552	556	372	380	408	420	556	520	556	948	164	372	872	464	456	476	464	1168	668	520	336	740	320	364	472	276	324	432	292	416	432	372	524	372	428	536	388	964	660	668	608	508	696	748	908	416	320	564	244	340	524	344	224	872	600	220	612	568	312	568	660	928	796	556	652	944	932	812	1056	680	568	828	1120	1040	464	956	940	1300	1140	1080	1104	832	964	968	1728	744	1092	908	1072	1468	1552	572	632	1016	724	812	1112	596	592	872	1676	668	984	988	560	508	504	800	300	768	608	1100	1164	584	624	800	1236
69	PVX_082655	MSP7-like protein	69	M5	280	576	536	684	232	396	348	696	464	408	480	596	536	852	896	320	280	404	292	712	1060	340	312	556	520	664	952	736	752	736	384	340	760	456	352	648	1036	464	520	424	500	668	496	564	496	648	640	360	564	500	460	420	384	636	596	660	876	548	636	624	448	504	620	564	1184	672	644	640	444	856	988	780	840	636	640	1068	840	540	572	880	324	320	380	712	856	796	968	884	1228	584	612	548	1204	164	756	524	496	404	380	916	644	628	388	524	608	320	628	368	444	412	440	300	348	412	540	548	680	396	580	600	244	416	464	396	744	500	592	472	580	496	380	664	468	412	460	496	392	544	392	352	292	564	260	636	504	340	388	416	480	640	540	692	908	192	400	1024	492	488	612	572	1472	744	676	380	616	448	408	656	268	356	488	344	436	512	424	604	388	420	584	456	1280	856	708	704	532	808	964	1076	480	388	728	244	328	592	376	272	1136	588	232	552	680	492	576	700	1228	940	568	684	1148	788	944	1324	696	616	944	1364	1016	504	1040	1040	1284	1364	1248	1288	964	1028	1116	1988	812	1044	1032	960	1384	1852	640	648	1184	900	816	1308	820	752	1252	2312	736	1272	1188	580	568	616	952	324	976	700	1176	1532	676	752	868	1464
70	PVX_082650	MSP7-like protein	70	M7	212	472	348	268	192	248	284	520	332	340	316	452	396	660	672	324	224	268	232	560	760	276	244	396	384	428	544	496	472	508	280	268	560	324	296	500	484	572	408	340	404	440	356	592	372	408	468	268	460	360	376	320	300	444	412	472	616	404	492	464	352	376	468	400	752	416	448	448	312	632	616	484	508	424	488	708	600	360	480	660	244	292	360	468	660	1564	588	732	820	452	436	476	748	152	540	384	360	332	324	644	576	456	296	404	420	280	524	332	380	332	384	252	344	316	344	452	480	336	404	484	212	304	388	280	488	404	472	380	432	324	332	512	308	316	388	392	292	320	340	276	288	560	192	480	424	304	324	332	368	480	436	508	700	172	304	680	388	424	424	404	980	544	484	268	500	324	296	412	212	284	396	304	360	380	300	464	304	332	448	392	788	612	524	460	460	548	584	732	380	292	492	224	248	412	296	220	704	500	192	592	444	264	528	496	876	676	444	656	816	628	720	936	608	480	676	908	816	420	816	740	1048	1028	916	964	800	820	848	1480	680	880	996	828	1208	1348	572	604	1004	692	712	1016	572	584	948	1468	628	804	824	448	460	460	644	276	672	568	852	1024	488	540	652	972
71	PVX_082645	MSP7-like protein	71	M9	320	1112	752	520	256	316	340	800	424	452	484	604	612	1116	812	336	364	412	256	748	748	340	296	616	460	672	836	788	692	748	444	524	896	512	428	832	2776	796	656	544	1332	1076	760	964	432	1536	1104	432	904	812	1040	664	484	1340	972	1760	4916	1464	1536	1040	744	668	1024	1028	4704	596	844	852	348	776	1120	740	816	616	752	1140	732	352	456	1064	272	328	344	836	928	4244	700	756	1056	644	528	452	1364	144	632	416	432	348	420	1180	564	568	348	464	452	268	564	352	368	424	412	284	288	600	948	788	2628	404	532	1024	268	556	552	364	1068	552	576	436	1344	836	412	912	440	416	408	596	368	436	364	324	552	668	212	688	608	360	388	408	460	684	516	756	1104	156	384	1304	544	456	612	488	3472	884	592	436	508	308	344	460	220	424	388	364	396	416	588	576	432	776	1024	404	1956	1168	664	528	472	720	688	972	396	456	572	208	468	616	380	236	844	508	200	484	624	252	588	600	1072	724	448	620	1848	852	1112	1512	1024	584	936	1404	1036	468	1192	1184	1564	1180	1224	1276	1064	940	984	5652	844	1264	1168	932	2048	2580	608	764	1348	844	736	1696	804	584	1016	2108	640	1028	1136	576	440	636	816	292	964	608	1016	1312	700	732	908	1660
72	PVX_099975	merozoite surface protein 1, precursor (GPI-anchored)	72	M11	240	296	308	232	192	256	232	400	252	292	316	376	416	496	532	304	188	220	188	332	284	224	200	272	248	336	372	296	304	352	256	212	312	272	256	288	296	256	288	276	292	316	292	312	300	308	348	280	324	280	292	276	268	308	336	372	404	336	316	336	292	296	344	340	400	264	284	288	244	336	344	312	352	316	292	360	396	292	284	376	208	252	216	272	344	344	396	388	484	308	296	292	464	156	396	268	288	260	252	344	304	292	260	284	336	232	320	304	280	264	288	240	168	212	228	248	276	192	244	272	172	224	224	212	280	224	256	228	256	240	216	288	220	220	224	256	224	284	224	232	224	296	192	276	248	164	228	288	276	304	256	288	336	168	220	408	276	244	288	292	476	348	292	220	276	268	244	284	176	212	260	220	228	224	224	252	232	244	292	240	448	320	324	248	284	300	364	368	220	228	312	188	204	320	216	176	392	308	156	336	328	232	336	388	560	396	364	368	488	320	492	552	352	320	400	520	444	308	476	396	704	728	636	616	476	572	532	816	480	612	604	672	632	816	352	480	600	448	424	656	424	364	600	900	444	596	636	360	388	400	500	244	560	420	608	732	380	424	480	668
73	PVX_099975	merozoite surface protein 1, precursor (GPI-anchored)	73	M13	288	376	380	236	220	284	268	524	316	336	328	424	432	628	608	320	216	288	220	388	408	196	208	372	288	376	532	428	356	492	292	248	424	360	236	400	404	304	364	344	352	404	416	412	352	352	460	252	424	344	348	308	300	420	364	420	624	432	428	436	332	356	436	344	616	384	384	412	268	444	516	452	480	408	420	556	496	308	356	504	240	240	276	364	476	492	524	484	748	348	364	320	716	160	492	364	300	260	268	532	368	400	312	348	412	244	444	308	312	284	304	260	220	280	324	324	360	228	312	340	204	264	284	260	412	316	328	296	332	304	244	348	252	316	304	304	264	276	284	260	252	384	196	364	336	240	304	284	308	424	364	360	524	156	268	528	356	288	348	396	808	460	476	232	352	320	288	356	180	224	336	224	324	284	240	380	276	300	392	272	660	480	472	376	340	452	504	564	312	280	392	216	228	400	248	196	580	396	172	400	400	220	404	424	756	548	408	444	684	468	580	776	500	408	576	744	620	344	712	624	828	844	792	808	676	712	636	1232	544	752	720	732	892	1232	516	512	784	600	516	876	472	544	784	1208	500	784	772	416	448	436	616	240	648	508	800	908	468	508	552	868
74	PVX_099975	merozoite surface protein 1, precursor (GPI-anchored)	74	M15	300	372	368	292	196	280	244	552	312	324	332	440	416	600	628	352	280	296	240	440	368	244	272	336	276	408	516	488	424	500	292	296	468	428	288	420	432	352	404	304	344	384	368	416	384	364	484	300	396	360	372	300	272	396	384	484	636	432	448	460	344	384	448	368	776	404	456	436	312	496	572	464	512	444	444	608	520	368	364	544	236	324	292	476	588	576	628	580	868	412	404	444	832	156	576	364	372	360	316	668	428	452	360	412	412	260	480	316	348	348	360	268	276	352	396	380	440	276	332	456	204	324	352	272	456	320	360	324	380	356	328	444	276	284	356	348	292	372	280	292	232	368	212	428	396	304	336	348	336	480	424	424	604	164	276	580	360	324	392	368	1000	564	492	312	404	328	340	556	244	308	376	272	328	360	300	376	352	352	464	328	812	580	512	416	368	484	664	632	340	280	472	216	308	464	272	224	632	388	176	492	444	280	452	448	840	660	452	496	724	540	644	788	540	468	568	800	644	396	716	680	932	1016	812	860	724	728	720	1304	548	732	784	712	1024	1240	480	556	784	596	564	932	484	508	816	1268	504	824	772	404	440	436	588	232	672	480	776	952	508	536	596	980
75	PVX_099975	merozoite surface protein 1, precursor (GPI-anchored)	75	M17	384	408	396	304	244	280	252	636	372	392	384	472	436	704	584	324	304	320	236	468	456	252	252	404	328	392	596	508	488	540	320	300	492	404	268	508	488	344	380	396	368	400	400	420	392	404	492	356	436	356	356	356	304	464	420	504	556	436	424	512	372	392	472	380	772	464	428	468	324	484	568	520	564	500	484	684	644	388	408	652	268	268	332	496	536	588	656	588	872	476	432	416	876	172	556	388	348	312	332	596	476	432	340	368	436	320	476	344	352	356	396	252	268	324	356	388	456	332	360	416	216	300	352	332	504	384	380	332	396	332	288	420	284	296	344	332	284	344	324	256	264	424	216	424	412	320	348	332	388	472	460	468	680	164	308	656	420	384	396	396	996	608	504	304	408	316	308	416	216	272	368	304	364	360	280	436	320	312	480	312	772	544	524	444	428	528	640	668	360	276	556	208	264	424	264	204	704	436	184	468	448	252	460	504	832	660	440	516	720	564	680	868	572	464	700	808	664	412	812	664	1000	1004	848	964	700	688	780	1316	568	772	840	804	1016	1336	568	640	836	616	616	1016	572	496	836	1416	600	900	864	468	428	460	696	260	708	488	868	1028	496	520	560	896
76	PVX_099975	merozoite surface protein 1, precursor (GPI-anchored)	76	M19	412	392	408	272	192	232	284	480	324	308	352	500	432	628	620	332	272	260	180	424	392	208	216	356	308	392	460	420	396	416	244	236	392	336	224	352	404	336	340	320	320	364	352	376	284	364	392	312	356	396	296	316	284	376	380	396	496	404	404	376	360	324	404	344	564	384	368	368	296	392	444	392	428	368	392	484	444	316	312	500	240	268	244	348	456	428	476	484	624	368	364	372	672	152	464	308	268	288	268	504	364	368	284	312	388	248	360	256	328	312	332	236	204	228	284	268	300	228	268	308	196	244	252	236	368	304	336	276	292	292	256	364	236	252	304	304	264	268	292	224	216	352	200	352	324	284	308	296	316	372	320	368	492	184	268	440	296	292	344	364	772	416	372	272	312	256	232	324	176	252	284	232	272	324	232	364	224	256	376	320	584	412	376	380	320	372	452	488	264	240	388	192	252	400	256	212	536	400	180	392	416	240	396	460	808	584	400	480	600	476	520	692	464	380	524	684	588	364	644	580	840	844	804	816	584	596	624	1100	548	712	732	680	804	1172	528	564	764	536	496	816	448	428	616	1060	452	660	652	348	352	380	528	204	540	380	656	812	368	400	444	688
77	PVX_097625	Merozoite Surface Protein 8, MSP8	77	M21	552	476	440	988	216	624	328	2136	584	376	452	540	460	720	852	340	312	368	684	2848	676	580	288	1280	704	560	724	648	720	740	464	300	676	448	340	748	688	452	480	844	684	664	480	596	388	688	792	372	512	424	404	412	368	540	496	564	800	532	612	608	392	496	576	524	972	516	3012	532	300	632	744	620	668	628	560	992	764	440	508	816	300	356	400	608	748	896	832	712	944	540	584	564	1236	164	764	496	428	372	368	780	656	1176	468	464	644	304	656	488	416	424	476	320	248	344	460	500	664	436	516	564	228	656	392	360	728	568	572	460	576	424	384	748	568	424	492	528	568	588	496	400	320	1260	280	676	452	300	392	752	464	576	560	568	756	152	404	956	532	464	540	496	2204	628	548	688	496	444	360	540	232	320	616	508	436	452	384	540	364	360	548	464	1036	704	1264	524	484	712	788	888	480	528	640	284	512	980	380	272	880	544	220	540	588	300	616	672	1164	916	592	848	856	640	772	1152	716	844	940	1796	1020	584	1008	1288	1256	1332	1196	1264	708	720	992	1448	640	1412	1204	796	1428	1468	592	608	960	680	732	1160	524	552	1232	1760	808	1004	1120	532	596	616	804	288	892	696	1088	1388	644	596	684	1216
78	PVX_115165	cysteine-rich surface protein (Pf92)	78	O1	204	300	276	200	180	192	192	360	240	212	244	352	332	492	408	284	208	196	156	264	276	180	204	256	212	296	344	304	268	320	220	188	292	284	200	284	316	248	296	232	256	308	280	268	216	232	324	252	312	280	292	244	240	320	344	324	404	300	288	324	304	292	288	244	444	212	312	268	220	368	280	268	292	268	328	336	304	232	252	324	176	200	228	272	356	296	372	324	424	304	312	280	452	140	372	220	268	232	240	444	264	296	220	260	272	224	260	268	228	196	272	180	172	216	216	244	264	180	224	228	172	188	200	200	764	244	224	208	252	216	192	276	212	196	232	212	192	252	192	192	204	252	140	240	244	204	236	192	256	292	272	268	324	124	224	344	236	224	260	264	476	320	280	208	252	220	236	264	144	172	260	188	228	228	216	264	212	220	288	248	436	324	300	280	256	292	364	412	220	196	276	176	192	272	188	140	356	280	192	416	300	196	272	280	444	400	292	292	560	384	456	540	332	356	416	504	452	312	428	460	664	620	548	612	536	552	568	868	428	528	576	580	628	924	372	396	588	444	404	656	356	312	452	720	360	464	516	264	296	292	360	176	456	332	448	580	332	364	376	516
79	PVX_080530	hypothetical protein, conserved	79	O3	232	348	360	232	168	240	228	456	296	280	276	448	416	544	516	284	252	268	188	380	336	236	200	284	220	372	460	416	360	404	220	200	428	344	244	312	408	324	320	296	308	348	340	404	320	300	376	276	428	348	380	340	280	404	408	460	532	376	380	408	336	336	372	352	596	352	348	368	248	364	352	404	388	332	332	456	400	276	244	384	252	224	256	348	404	372	476	460	504	324	352	308	560	172	416	284	348	304	292	544	340	400	260	340	380	212	424	304	292	292	292	216	212	256	332	312	368	244	280	300	172	232	292	216	312	260	296	240	324	324	232	352	264	276	272	264	224	280	268	204	196	292	184	300	360	272	276	268	320	336	332	340	428	152	256	400	304	292	336	292	648	396	368	208	288	236	248	360	172	192	288	208	252	272	204	292	260	280	372	288	540	416	420	304	312	336	428	448	256	244	364	192	252	364	244	168	468	360	168	360	360	220	344	344	572	484	360	404	684	464	588	696	428	352	500	572	524	344	600	516	768	2636	624	716	656	676	776	1068	536	640	676	604	820	1088	440	444	700	496	480	720	436	344	580	928	480	580	656	384	328	356	460	220	476	412	648	720	448	476	536	716
80	PVX_097960	hypothetical protein, conserved (Pf38)	80	O5	252	432	420	280	224	316	276	532	308	336	340	504	508	648	584	360	244	256	228	424	384	260	260	348	360	456	568	444	444	520	272	264	500	392	264	412	456	436	484	348	376	508	460	504	324	448	588	360	448	416	412	372	280	520	544	584	736	444	444	608	428	452	488	492	724	380	464	488	300	492	420	376	508	440	444	572	552	316	344	540	236	280	268	444	528	476	628	580	816	440	400	376	788	140	532	364	324	316	308	660	372	468	300	396	392	236	480	284	332	316	308	220	340	312	400	372	456	340	380	420	172	304	332	284	412	348	420	316	392	396	296	508	264	328	344	344	292	364	284	248	240	392	212	424	416	324	336	308	332	488	420	456	588	140	280	612	364	360	424	364	792	464	480	288	376	272	300	376	212	212	348	232	284	296	272	348	304	288	448	348	708	516	496	368	352	444	540	540	308	260	432	208	232	436	284	212	580	360	184	416	436	216	436	420	700	580	368	408	816	604	680	812	516	464	624	752	648	324	720	632	844	900	776	892	752	764	1020	1316	552	720	756	720	908	1124	424	496	776	592	508	868	492	416	628	980	604	676	616	364	356	392	464	204	548	432	676	916	472	540	584	820
81	PVX_112705		81	O7	8256	28192	24188	9432	3616	6976	6296	24136	8420	7468	9536	12424	9892	26548	19612	3944	3904	8536	2892	17768	15880	6228	3780	14240	8996	18132	30656	23892	18604	23908	4112	3584	30308	20816	5176	17948	30884	21004	26748	14016	17344	25892	25060	29964	5376	21788	34392	12872	31696	23624	28440	17588	12436	28768	30440	38736	52780	25884	24884	31012	16580	21320	27228	23944	60436	18660	27820	26984	10000	26352	16912	11128	27076	25496	17448	38040	29116	12184	11544	32136	4892	5708	7448	19316	28144	16664	28580	34536	41152	13672	14128	11152	43848	176	25164	6060	13792	7288	7612	33728	13720	15472	5804	11492	12404	1900	12444	3768	7608	8528	6896	2708	4784	12952	20152	19060	24428	9060	18832	20408	2616	8892	12972	7064	18052	11332	15412	10056	26848	23132	11592	32256	11428	13436	17744	17320	10048	14528	11600	5992	4220	15984	1580	22404	22748	8952	12688	9732	14664	26572	20536	21816	33820	184	8496	45480	13696	12240	17876	15504	60956	35192	28952	6760	15908	7968	9044	18512	3536	6956	16160	4832	9964	11564	6868	18304	16296	15240	22700	13832	64016	33748	27960	16560	12416	19212	26088	28352	8220	3892	15528	1140	3036	17896	6860	2128	29080	12724	964	13380	18716	3600	14896	15264	40092	26556	10632	13764	46368	21004	28188	39804	16112	12080	21356	34376	21656	6316	25656	20060	24724	28160	22284	26064	23032	16764	20860	68280	8260	11656	13308	10096	23308	25540	3528	3448	16948	6972	4940	18396	22316	14060	27320	48868	19788	38976	32460	10700	10644	11592	19532	2080	19872	12460	28848	39024	20124	18704	21160	31636
82	PVX_088810		82	O9	192	304	256	276	208	244	240	384	260	256	288	360	388	492	476	296	240	240	176	296	300	216	196	272	256	312	360	348	296	356	232	228	308	272	216	312	280	300	300	284	284	284	296	324	248	300	320	224	292	312	312	276	248	332	316	332	456	328	364	500	328	296	312	316	380	284	264	292	228	320	316	304	344	288	280	352	324	272	256	364	232	232	216	324	352	356	384	328	456	328	316	304	500	164	384	256	292	272	236	408	328	300	260	284	292	240	316	240	256	260	244	224	188	196	232	212	264	200	260	280	204	276	208	180	324	236	264	244	280	288	224	288	216	216	240	264	208	248	248	212	200	292	224	308	248	216	244	244	280	324	292	284	384	188	232	400	276	256	312	268	468	332	308	200	244	268	220	284	156	204	228	192	236	220	216	268	240	224	304	232	424	304	312	272	292	292	404	384	252	252	332	196	184	284	188	352	400	256	164	276	300	192	324	300	460	404	296	344	512	400	424	516	320	384	412	500	432	280	508	428	656	640	612	640	640	608	592	844	540	568	624	572	728	860	424	460	608	444	468	680	336	320	452	728	336	508	488	300	272	272	356	184	372	320	432	552	384	352	472	588
83	PVX_101510	tryptophan-rich antigen	83	O11	576	1840	1676	456	388	632	572	1660	572	800	696	1096	1056	2424	1988	468	408	504	320	1208	1044	448	384	700	440	824	1372	1124	984	1044	336	336	1788	808	412	1000	1424	760	1000	616	788	1096	792	1060	520	924	1180	616	2148	1620	1496	1004	876	1952	1844	2356	4312	1536	1764	1808	1036	1124	1724	1452	6080	1484	1912	1800	752	1676	1792	1292	1796	1384	1372	2640	1696	752	880	2368	368	496	544	1124	1496	1288	1688	1656	2604	792	1040	876	2680	148	1452	636	584	480	504	1600	776	960	464	632	688	284	856	376	488	496	548	300	532	692	1096	1060	1360	568	916	972	260	512	656	428	1240	672	764	640	1212	1136	572	1268	508	472	572	596	496	560	512	348	292	672	244	824	1016	584	780	628	868	1480	1076	1072	1796	148	464	2188	688	680	928	764	4892	1916	1436	428	812	548	584	916	256	440	712	336	496	620	380	860	684	748	1116	788	4828	1660	1516	856	648	1160	1560	1672	576	396	972	240	356	764	340	288	1196	596	196	572	812	304	684	584	1516	1004	584	652	2312	1216	1500	2364	928	896	1216	2100	1248	552	1656	1468	1752	1824	1484	1696	1416	1268	1368	4540	1044	1384	1660	1368	2432	3668	684	740	1564	896	892	1968	960	812	1500	5224	880	1828	1464	568	540	620	936	248	856	624	1452	1800	844	864	1076	1944
84	PVX_090270		84	O13	1528	4464	3816	1172	920	1316	1108	2524	1212	816	1000	992	1004	2244	1668	536	1860	2644	1040	4168	4256	1284	1036	2248	1504	2992	3552	2700	1864	2336	704	488	7684	5068	1344	4800	7040	4124	4964	1912	3096	4148	3244	3488	1980	2512	3560	1460	7804	7164	6512	5012	3144	6680	5548	6928	10080	4468	3864	4232	2372	2676	3160	2516	16928	5112	6372	6188	2304	4828	3896	2576	3800	2568	2076	4248	3016	1396	1092	2676	1760	2412	2504	5180	6228	4220	6220	5432	6624	2280	2168	1216	5056	168	2692	1088	4392	2816	1904	9000	3188	3744	1396	1984	2068	524	2064	848	1044	1120	1044	424	2060	4016	4760	4596	5520	2128	3620	3292	664	1704	1480	1120	2516	1624	1720	1252	9020	8312	3912	9080	2620	2684	3112	3112	1904	2280	1736	956	708	1992	404	2324	8160	3800	4932	3428	4332	6772	4388	4092	5652	180	1076	4316	1576	1380	1672	1480	20760	9484	7708	2172	4796	2156	2100	3076	752	1256	2264	812	1352	1368	980	1740	5284	4324	6480	3556	13732	7012	5332	1980	1952	2496	3444	2832	1132	644	1628	328	1624	4156	1688	600	4872	2108	348	2016	2232	608	1532	1448	3384	2072	1156	1196	12944	6892	8856	10808	4960	3148	4852	6296	4284	1480	4304	3080	4008	3840	3144	3340	9832	7300	7348	17848	4440	5136	5636	3980	6624	7816	1652	1484	3340	1952	1544	3528	3824	2844	6028	15148	2848	5712	4584	1504	1332	1484	2116	384	1884	1200	2372	3300	6580	6652	7048	9568
85	PVX_090250	tryptophan/threonine-rich antigen, putative	85	O15	264	300	332	244	172	216	252	412	308	264	296	388	392	536	500	300	376	244	200	360	304	192	188	276	252	336	424	364	320	384	252	228	332	248	228	332	320	268	308	264	336	332	296	320	280	292	368	280	332	304	324	268	216	336	348	384	460	360	360	384	252	296	340	340	416	264	300	328	228	344	352	324	384	308	360	384	356	256	260	372	216	236	248	284	304	364	380	428	492	252	312	288	492	164	336	304	252	272	264	428	296	316	252	276	312	224	340	312	304	224	284	260	200	236	232	256	300	208	276	292	160	232	252	204	288	252	284	252	284	200	224	300	212	224	252	272	216	260	236	232	204	272	152	272	268	248	256	316	292	352	320	288	388	156	256	376	268	252	324	284	492	328	328	192	260	216	204	308	160	200	228	188	248	244	236	240	236	236	308	264	464	352	356	312	304	340	364	428	244	856	328	180	208	280	216	176	404	272	176	316	336	204	312	304	492	472	312	368	556	388	420	576	400	380	440	548	496	268	500	464	628	732	696	744	600	612	608	1020	528	604	668	648	788	1028	476	468	608	528	484	728	344	316	560	764	408	1068	536	316	320	300	452	180	444	336	516	644	396	380	416	640
86	PVX_098582		86	O17	1244	3292	1532	588	372	468	368	1152	496	576	544	660	520	1052	928	408	680	984	368	1696	1296	520	364	788	620	1088	1712	1344	1164	1232	432	336	7848	3012	892	1928	3040	1292	1548	968	1068	1488	1144	1360	500	1172	1492	588	6460	4804	3944	2408	1304	2496	2324	2376	3592	1644	1568	1932	976	1016	1584	1352	9368	3256	3332	2412	968	1864	1348	1288	1276	1052	920	1948	1452	568	732	1808	684	1236	1716	2652	3028	1352	2436	2108	2276	852	828	752	2512	132	1352	624	1956	1652	1348	5720	1928	1464	656	808	660	348	1016	368	544	632	604	360	776	1584	2392	2336	1936	608	1004	884	284	504	588	316	976	600	600	488	4612	3388	1592	3256	1156	892	916	924	472	704	592	368	348	788	232	900	2824	956	1328	1136	1264	1996	1252	1148	1684	172	496	1684	616	580	528	688	6388	3472	2772	636	984	480	580	900	320	432	736	372	496	444	348	716	1976	2044	2796	1484	8544	2388	1556	724	632	1076	1200	1236	456	356	780	268	652	1928	676	276	1580	764	220	648	968	336	808	948	1832	1148	664	740	7744	2056	2436	3240	1300	920	1268	2076	1392	568	1492	1320	1652	1740	1512	1440	2272	2112	2460	9520	1440	1456	1860	1292	2536	3380	788	680	1504	912	804	2008	1952	892	1620	6728	988	2236	1684	668	556	640	1088	276	948	652	1424	1928	2992	3252	2532	3748
87	PVX_098582		87	O19	360	332	300	236	184	244	196	376	264	240	256	360	368	516	412	296	264	228	176	300	284	200	180	248	216	304	336	292	320	320	260	212	260	232	204	280	336	268	320	280	252	428	312	280	216	272	324	236	296	244	264	256	260	320	344	328	424	316	276	332	256	292	300	308	340	232	240	260	208	288	292	268	316	292	280	324	300	244	220	404	220	208	388	292	320	344	360	344	440	328	252	268	448	180	364	256	268	240	220	368	296	308	264	284	284	228	332	280	256	264	272	204	180	216	216	244	304	232	268	260	188	212	196	208	316	244	236	228	216	216	192	268	204	224	184	260	200	224	216	208	224	276	180	252	244	232	240	252	248	304	292	272	360	176	272	376	268	292	288	268	388	272	264	172	212	200	204	228	164	188	256	176	208	220	164	248	220	240	244	236	400	308	332	276	272	296	332	384	248	260	296	204	204	256	172	172	344	248	160	264	236	172	288	264	432	332	272	264	408	304	392	572	320	280	348	728	388	256	404	384	560	616	524	572	548	552	520	876	464	564	608	604	668	872	468	448	624	496	436	668	276	248	380	584	312	412	380	260	264	240	320	184	348	288	400	504	284	272	300	424
88	PVX_125738		88	O21	664	1040	928	516	344	576	540	1308	824	776	836	852	776	1468	1400	496	468	592	408	1132	972	504	468	1028	632	912	1432	1196	1116	1168	492	452	1552	828	588	1156	1324	808	940	652	904	1132	904	952	576	984	1116	520	996	860	756	768	504	1044	860	956	1680	908	988	1240	640	692	884	716	2324	1308	1096	1100	676	1300	1648	1220	1300	1192	1160	1900	1264	728	956	1492	428	584	668	1224	1196	1408	1620	1600	1736	980	1092	916	2280	172	1452	792	624	648	448	1536	1096	972	620	724	988	376	1016	488	588	744	780	408	596	684	880	952	1296	628	868	1056	296	620	656	568	1352	840	904	804	1008	760	644	1300	732	620	704	800	524	784	644	448	400	836	308	984	1036	684	660	712	732	1208	1092	1036	1848	176	648	1784	804	804	956	812	3096	1460	1084	572	860	588	588	852	348	464	768	464	628	756	560	852	704	796	1020	740	2784	1456	1392	1196	968	1468	1604	1960	784	552	1764	368	464	880	540	328	1376	860	256	728	984	448	1016	920	1876	1248	760	940	1992	1484	1684	2164	1120	1020	1576	2224	1648	844	1876	1596	1892	1944	1688	1888	1516	1492	1712	3768	1312	1928	1932	1484	2736	3528	932	972	1788	1200	1176	2148	1132	940	1836	3432	1268	1820	1580	812	720	756	1204	384	1228	840	1832	2268	1076	1180	1264	2812
89	PVX_101590		89	A2	184	352	296	196	180	212	220	336	256	260	268	256	360	424	496	292	216	268	268	424	328	256	240	304	248	336	396	380	352	376	284	272	352	296	260	336	308	304	344	272	292	320	328	320	344	324	328	248	328	296	288	272	264	360	344	312	420	312	332	380	276	300	292	316	464	292	344	340	276	360	352	324	384	328	364	408	356	292	312	428	832	272	312	344	392	356	420	396	532	308	304	316	540	228	376	320	308	264	276	420	312	336	276	320	352	228	360	268	284	272	280	216	244	220	272	280	348	256	368	276	232	276	276	276	336	276	288	244	272	272	236	308	244	232	276	272	200	288	256	256	248	332	204	312	320	272	280	280	324	324	320	332	380	180	276	400	276	292	308	300	460	352	352	256	288	224	236	296	188	228	336	256	276	268	232	328	240	272	340	272	464	412	352	352	304	332	424	500	280	240	332	196	216	424	240	160	440	304	180	324	352	248	332	344	516	432	388	332	572	444	528	548	404	368	444	568	528	372	536	416	1228	1228	1072	1088	1008	1120	1156	1392	832	1000	1176	920	1200	1236	936	836	1068	768	804	1144	440	392	520	768	416	624	688	420	396	376	492	264	592	396	612	700	488	448	548	632
90	PVX_119355	circumsporozoite (CS) protein, putative	90	A4	284	484	492	304	204	284	292	600	328	336	420	416	468	708	604	336	296	432	324	636	720	364	320	476	400	588	720	604	564	668	388	340	640	496	336	556	692	460	524	392	420	492	468	564	404	468	512	304	584	584	456	508	348	696	672	596	876	620	540	516	408	412	476	448	1092	488	636	560	436	632	892	572	660	584	568	756	620	444	424	724	340	368	404	616	748	584	732	648	1000	492	544	412	864	188	608	436	452	384	372	864	484	556	360	472	448	308	592	372	396	380	416	284	364	460	564	576	636	644	536	568	268	444	480	424	616	428	492	432	636	744	412	752	488	424	528	564	376	440	416	344	308	508	244	564	620	508	440	424	536	656	588	616	916	168	376	780	452	448	452	476	1264	648	640	352	512	344	372	496	224	368	512	308	388	424	292	420	492	396	596	472	1040	652	668	524	484	504	636	704	356	344	520	224	348	608	368	232	748	540	228	616	552	344	512	556	912	736	580	576	1060	744	848	1096	672	552	720	956	812	480	824	800	1584	1436	1440	1476	1352	1420	1504	2236	1064	1340	1500	1244	1536	1860	1176	1072	1332	896	960	1424	704	536	884	1612	680	992	972	504	476	496	696	268	752	524	792	952	656	708	664	1076
91	PVX_110960	hypothetical protein (H103, Chr10 locus ‘‘MSP3-like’’ protein)	91	A6	188	180	192	180	188	188	152	228	204	172	220	192	312	296	312	256	200	208	244	312	292	240	196	248	192	208	256	268	316	284	240	252	252	232	228	288	248	208	304	220	232	264	244	252	228	444	248	216	256	296	244	252	264	272	276	276	292	304	268	284	240	228	300	300	212	180	244	224	192	220	252	252	260	244	256	252	264	224	364	252	188	224	264	352	276	312	256	296	336	244	244	300	316	176	324	272	240	220	248	352	248	300	244	244	292	204	304	252	248	232	204	216	204	168	164	3848	252	268	192	236	180	188	316	240	256	232	220	260	244	216	264	280	332	200	264	208	200	304	204	236	244	268	248	260	212	200	236	244	228	244	256	296	260	192	224	300	280	232	232	244	244	268	192	208	192	184	192	224	160	168	248	212	224	228	204	240	188	172	192	220	284	316	240	228	204	224	268	340	268	216	244	168	176	180	180	164	212	200	164	196	196	184	216	220	232	240	212	224	276	272	288	288	244	304	268	404	272	244	324	316	984	932	944	880	856	952	1028	928	752	860	988	728	896	1036	896	760	836	616	696	888	248	276	316	328	268	260	348	212	200	252	296	228	296	240	292	324	260	260	264	352
92	PVX_001715	early transcribed membrane protein 10.3, etramp10.3	92	A8	272	396	444	256	228	300	296	504	352	368	360	376	452	656	620	396	260	344	284	516	488	300	340	380	336	432	560	464	456	512	320	300	568	388	344	488	512	352	440	336	388	456	340	424	404	424	448	312	440	392	360	368	288	388	436	448	576	404	396	528	380	376	400	380	672	448	508	436	340	460	504	516	556	488	448	612	520	388	404	640	324	368	280	516	588	1504	580	548	716	416	436	388	756	216	504	380	400	344	356	600	412	436	308	392	396	288	448	336	352	424	360	272	376	360	348	2240	428	340	360	444	260	312	412	308	500	392	432	432	408	376	324	404	352	304	352	324	296	328	328	288	292	440	216	424	356	288	324	348	372	452	420	428	676	204	304	616	368	364	392	356	844	528	452	336	380	276	304	420	208	248	372	276	316	340	324	392	304	276	408	340	704	516	452	428	364	436	532	572	340	244	396	228	264	400	268	196	532	400	196	364	452	268	424	416	716	560	448	464	692	564	668	816	576	464	616	960	616	456	784	704	1480	1436	1356	1232	1168	1320	1396	1876	1036	1388	1336	1084	1524	1668	1124	996	1208	820	908	1272	560	564	760	1204	608	832	700	464	440	420	628	288	648	480	860	912	560	556	588	840
93	PVX_121950	early transcribed membrane protein 13, ETRAMP13	93	A10	236	308	352	244	200	244	268	504	332	344	352	404	444	664	596	392	324	308	280	488	460	304	288	380	316	416	496	456	384	460	280	292	476	392	312	436	436	352	408	312	336	392	324	404	384	336	452	296	392	392	340	332	292	416	460	372	532	392	416	460	352	388	368	388	552	368	396	416	284	476	464	420	480	448	440	540	528	396	352	568	264	308	332	412	492	444	508	476	576	376	384	336	660	192	472	380	320	332	292	492	404	396	348	368	372	264	448	296	328	328	300	228	300	360	344	356	424	312	356	396	272	292	336	360	368	372	392	344	376	320	300	380	336	304	324	348	256	320	336	264	268	376	232	396	344	284	320	312	336	420	336	424	508	176	272	492	332	292	416	360	740	488	428	292	340	268	288	368	216	248	372	236	324	328	284	376	284	292	372	280	588	408	444	432	344	408	576	488	336	328	388	232	220	376	260	192	504	352	196	372	436	268	404	480	612	484	392	408	660	552	660	740	500	508	576	784	600	416	696	600	1424	1416	1388	1240	1100	1236	1392	1704	1016	1376	1304	1136	1376	1660	1152	1048	1212	840	916	1300	536	396	660	1136	508	688	696	416	360	412	556	276	552	432	740	792	488	556	608	860
94	PVX_003565	early transcribed membrane protein 2, ETRAMP2	94	A12	288	352	308	228	208	244	236	452	296	292	304	332	464	516	536	360	284	280	252	404	368	268	288	304	280	396	364	364	316	376	276	280	368	348	284	316	348	268	348	304	324	340	308	332	316	300	384	252	328	328	296	276	232	340	352	360	400	368	320	404	272	304	328	340	456	288	364	324	256	336	336	340	404	408	340	360	400	304	280	416	292	280	240	340	364	328	400	400	400	312	308	324	448	184	368	316	292	272	276	376	268	352	296	332	304	248	384	288	260	284	276	236	292	256	236	260	304	224	268	280	212	228	308	264	476	288	312	272	304	288	716	284	248	232	272	272	236	268	292	264	232	360	176	304	312	248	256	264	296	324	316	328	312	216	260	356	316	264	272	300	420	316	336	252	264	220	236	300	192	252	296	244	332	248	204	304	248	224	308	252	396	344	324	328	272	280	388	384	284	228	332	212	200	304	212	168	420	288	184	292	324	220	320	332	576	396	320	332	508	436	508	520	404	356	496	608	488	336	572	436	1288	1352	1308	1204	1000	1184	1256	1452	936	1204	1092	1064	1208	1480	1028	988	1128	780	856	1184	460	412	708	864	464	616	620	384	372	408	492	236	504	392	640	688	432	452	572	636
95	PVX_094255	reticulocyte binding protein 2 homologue a	95	A14	560	1356	448	492	228	608	488	928	444	904	1100	772	528	1304	660	388	340	564	2136	584	1304	664	296	388	488	5540	2852	824	1180	1188	900	340	2912	1240	348	596	2952	408	1708	1228	1204	1008	808	728	1688	1136	3484	832	468	700	772	1244	736	916	472	1476	840	772	616	1808	416	440	460	440	720	508	920	1912	392	3292	784	1032	532	2500	548	584	3432	1244	1384	3428	348	1840	956	1012	1588	548	1544	584	1292	2120	1716	1076	1264	228	1104	424	456	352	316	580	2092	496	316	812	772	484	1144	580	516	328	284	240	372	344	412	388	1252	340	3376	2392	244	420	452	304	988	3208	1440	5848	448	428	1232	432	3420	316	420	336	404	324	352	316	412	492	312	1536	492	288	328	1160	376	420	600	464	552	208	1568	612	924	944	324	524	1548	3228	520	312	796	284	340	388	696	260	3324	756	2788	488	388	520	328	1120	1804	312	696	576	3072	876	1532	2816	920	3016	848	272	956	240	272	3180	880	216	2504	3236	264	408	436	312	1068	1016	1440	1080	552	1036	832	560	716	764	584	4784	1096	1180	884	768	1980	764	1960	1552	2096	2900	1160	2620	1336	2012	1516	3448	1604	1896	1556	1980	3020	2164	1584	1280	1080	1392	488	1304	3364	1412	660	1324	2368	1992	1048	788	1164	3776	1116	1736	760	1104	840	1088	816	988
96	PVX_090330		96	A16	796	1672	1696	836	516	972	844	2272	1344	1320	1436	1496	1532	2440	2524	820	696	1144	680	2112	2280	1044	976	1768	1296	2024	2764	2500	2344	2688	1044	932	2520	1900	1024	2008	2160	1360	1668	1212	1544	2056	1564	1804	1116	1480	2088	864	1948	1496	1308	1076	884	1692	1488	1940	2564	1700	1760	1944	1332	1304	1652	1432	4120	2300	2316	2268	1408	2660	2684	2528	2588	2300	2280	3728	2912	1744	1704	3372	832	1104	1220	2400	2912	2472	3180	3056	3496	1800	1944	1552	4052	208	2892	1416	1464	1204	1048	2984	2060	1972	1100	1480	1780	628	2172	860	1284	1428	1172	656	1072	1512	1892	2036	2476	1372	1928	2108	656	1212	1652	1188	2724	1596	1896	1368	1788	1468	1168	2168	1276	1180	1452	1536	1004	1368	1296	972	736	1668	476	2132	1748	956	1308	1308	1592	2304	1856	5144	3112	212	1000	3384	1540	1524	1852	1700	5372	3044	2592	1132	1980	1216	1272	1728	600	1040	1716	900	1316	1536	1100	1956	1296	1344	1780	1344	4088	2456	2308	2236	1784	2468	3320	3292	1460	1000	2372	488	852	1884	1084	516	2960	1616	348	1968	2076	848	1884	1868	3692	2776	1812	2240	3496	2556	2944	3696	2308	1988	2788	3616	2888	1592	3604	3296	4572	4516	4140	3936	3404	3144	3720	6972	2852	3556	3760	3512	4992	6796	2248	2136	3884	2492	2628	4412	2228	1932	3512	6296	2364	3600	3520	1572	1616	1688	2652	824	2704	2028	3832	4488	2144	2324	2468	4264
97	PVX_091435	rhoptry neck protein 4 (Not this region but C-terminal region will be RON4)	97	A18	340	332	388	256	212	304	264	408	304	308	320	332	444	572	560	352	392	308	292	436	468	292	288	404	316	420	464	400	380	492	324	304	376	376	324	376	368	316	308	276	352	324	284	344	400	320	332	268	356	328	360	288	276	456	424	420	476	392	404	424	348	352	372	384	572	392	408	500	284	448	452	408	472	460	388	516	456	344	304	508	292	312	276	464	464	464	480	512	504	384	360	376	588	216	508	368	304	312	304	504	364	332	300	320	336	252	388	296	300	260	304	224	408	304	316	352	376	280	368	340	256	268	364	304	372	344	360	324	372	404	324	388	304	272	312	344	268	332	300	296	280	364	232	388	376	280	292	312	356	416	360	388	456	212	304	464	308	296	324	364	804	444	388	312	328	292	284	340	192	244	340	264	288	304	288	368	284	264	396	324	588	488	424	344	344	416	480	536	336	256	396	192	224	340	252	200	496	312	164	356	368	232	336	384	736	460	356	388	696	560	640	684	484	460	548	744	544	428	672	572	1516	1456	1460	1340	1156	1316	1320	1772	1132	1372	1256	1412	1376	1916	1072	1096	1244	972	1028	1348	512	476	708	1016	516	712	668	448	428	448	572	300	660	480	784	772	512	496	628	896
98	PVX_117385	hypothetical protein	98	A20	364	360	324	224	196	324	260	436	308	320	312	356	460	596	616	308	372	376	308	608	592	336	328	484	360	520	632	584	524	628	356	384	540	500	360	496	540	364	388	408	404	436	368	448	452	400	472	308	424	356	388	348	280	444	436	456	560	384	448	484	352	412	404	408	772	532	556	712	356	588	576	588	592	496	520	740	648	484	460	712	296	380	340	568	640	532	696	652	804	508	540	488	880	176	596	460	424	360	376	692	908	512	360	408	496	308	556	404	356	376	380	292	320	356	380	460	476	336	436	448	288	356	424	364	596	392	468	396	452	448	404	556	348	404	424	448	360	420	376	372	316	508	264	488	396	344	364	480	444	524	452	468	756	196	324	664	412	400	424	444	972	564	476	328	436	344	340	448	268	356	452	292	388	432	372	416	352	332	496	388	856	616	564	540	496	556	688	796	464	356	500	228	276	428	316	232	592	432	184	400	468	332	448	476	720	828	444	512	956	708	832	916	640	600	748	988	712	520	856	828	1604	1588	1560	1524	1128	1372	1424	2124	1060	1556	1368	2076	1568	2164	1116	1068	1376	1104	1096	1524	584	516	844	1492	692	896	928	504	492	668	768	312	728	596	936	1052	656	664	748	1112
99	PVX_003795	SERA family	99	A22	264	268	284	192	164	216	244	348	232	256	280	264	328	476	468	328	268	276	248	472	352	260	272	340	288	364	412	424	376	484	264	288	324	356	276	352	340	288	336	356	304	336	316	364	380	312	388	272	352	300	308	288	252	352	364	344	428	368	344	364	320	300	360	332	456	380	344	376	268	428	440	360	424	388	364	444	408	352	312	460	268	288	288	356	400	376	404	420	420	344	352	336	540	204	400	324	296	292	312	404	336	324	324	352	336	272	380	288	284	300	312	228	248	256	268	288	332	272	304	336	232	300	312	300	344	336	344	304	308	296	256	344	260	292	284	288	280	360	284	288	264	364	216	360	304	272	292	304	332	348	304	304	380	184	280	420	292	288	332	296	476	308	360	256	284	248	252	324	220	240	356	256	280	272	248	364	328	276	352	312	504	444	468	332	348	396	504	280	340	292	380	204	240	344	288	160	404	260	188	288	356	260	336	332	512	420	348	364	572	480	520	580	484	444	544	672	532	368	640	568	1252	1404	1288	1256	1112	1216	1092	1668	784	1312	1056	1324	1196	1676	1008	1000	1156	896	968	1204	504	420	556	912	492	664	656	404	420	388	544	268	548	436	676	732	480	512	540	780
100	PVX_097745	actin depolymerizing factor, putative	100	C2	180	292	344	244	188	228	212	368	244	248	276	380	364	448	480	272	212	240	264	392	348	212	220	320	292	392	384	404	352	412	260	256	352	308	264	312	328	280	320	312	296	312	300	340	296	316	412	260	392	356	316	320	276	424	412	488	524	348	448	424	312	332	392	372	492	324	384	396	244	348	364	356	444	304	308	444	388	268	276	412	232	280	276	360	424	412	460	532	500	372	312	316	508	164	400	252	296	328	292	436	296	312	280	304	332	228	364	256	276	260	312	232	192	260	460	320	308	248	276	324	200	216	304	264	340	296	308	300	360	352	288	420	220	260	304	276	264	284	284	240	208	336	472	340	384	296	316	304	340	412	356	380	468	196	288	464	304	308	340	304	564	388	336	232	272	240	228	332	188	232	272	240	272	304	212	288	276	280	344	272	472	380	344	308	296	336	352	452	240	256	292	212	204	352	224	172	448	320	144	344	364	204	392	404	556	464	376	396	588	456	492	632	468	376	484	620	516	324	512	472	1064	1048	976	1100	944	960	964	1220	772	828	980	808	1056	1208	772	728	932	700	712	1004	420	376	596	864	436	588	648	376	348	352	484	224	508	412	548	716	480	424	508	692
101	PVX_115030	actin-depolymerizing factor, putative	101	C4	328	524	532	288	264	408	336	672	416	456	456	592	532	764	728	436	356	448	312	692	680	408	400	616	552	688	912	760	752	788	500	452	588	636	352	592	508	496	600	548	464	608	592	580	496	516	616	380	588	548	488	492	388	628	676	652	824	520	508	664	556	536	592	552	828	660	648	752	484	812	664	728	744	724	696	824	812	560	476	868	432	424	500	724	792	664	856	808	972	676	592	624	1068	172	872	576	484	380	464	852	588	724	400	604	620	292	676	412	452	476	500	288	336	468	472	616	644	480	596	640	320	528	568	508	624	608	612	468	548	484	484	668	416	432	548	536	412	572	500	332	332	640	216	716	584	448	504	452	576	692	596	620	808	188	464	840	520	504	640	580	904	724	708	404	500	420	484	616	272	360	548	392	432	496	372	560	408	396	632	524	1008	744	772	604	580	668	820	860	480	384	624	240	328	588	360	216	776	548	212	624	604	300	680	596	1000	780	644	604	944	752	888	960	688	636	852	912	880	540	1028	744	1440	1428	1336	1464	1196	1180	1300	1756	1028	1148	1368	1208	1420	1652	920	988	1232	912	992	1368	752	612	912	1200	732	956	1096	576	624	572	804	284	860	676	960	1120	692	636	844	1036
102	PVX_081815	hypothetical protein, conserved	102	C6	456	1280	908	520	352	660	516	1084	656	680	736	964	932	1420	1272	712	416	644	412	1136	976	572	588	1052	812	1076	1372	1272	1108	1396	700	644	1064	948	548	876	988	896	980	760	780	912	836	952	648	872	1020	616	968	820	808	692	652	900	1064	1012	1424	844	788	1044	752	824	896	964	1572	976	1188	1180	756	1232	1092	1032	1344	1188	1184	1556	1296	924	768	1368	520	620	676	1232	1172	1068	1340	1444	1536	1028	976	928	1544	176	1432	832	860	548	636	1288	864	960	544	780	892	364	1084	516	704	680	716	416	448	704	900	972	1088	624	1004	988	460	796	888	716	1180	836	996	720	784	748	688	1172	644	616	884	852	732	808	748	488	476	928	340	1016	940	624	740	2300	936	1068	876	1100	1180	172	640	1224	792	792	992	912	1380	1276	1128	636	836	632	700	1004	400	596	960	532	832	708	692	948	744	628	920	680	1600	1188	1164	896	908	988	1324	1400	736	480	968	308	420	988	572	312	1180	776	224	984	896	408	772	932	1496	1228	912	1004	1460	1028	1408	1548	1000	864	1240	1536	1260	812	1436	1380	2048	2200	1872	1928	1596	1640	1820	2312	1436	1544	1820	1504	2004	2396	1148	1172	1712	1284	1312	1832	1640	1016	1324	1948	1052	3192	1596	860	844	956	1144	400	1308	1096	1684	1820	1096	1016	1196	1616
103	PVX_087095	conserved protein	103	C8	204	260	284	200	180	276	196	368	284	260	232	400	352	432	424	360	232	248	224	336	280	188	204	276	236	268	300	340	292	296	252	256	288	260	256	288	284	280	272	268	260	264	260	272	284	284	300	232	284	284	268	232	228	340	304	308	372	292	300	332	256	256	308	284	320	236	268	244	232	268	256	276	292	292	244	336	264	204	260	312	236	224	232	276	296	324	288	288	392	244	248	280	412	180	288	248	268	244	264	308	316	280	268	272	276	240	284	268	260	228	404	216	200	204	716	336	288	212	260	236	272	212	212	240	252	192	244	228	236	236	212	228	196	236	276	256	232	260	256	200	236	316	1112	280	244	232	252	216	276	316	244	276	300	188	228	312	252	244	228	260	264	264	280	224	388	196	196	256	180	180	240	204	252	260	216	244	240	196	280	212	304	272	272	236	248	276	336	284	248	220	296	184	196	260	196	180	340	252	156	320	280	184	308	288	540	348	256	280	416	316	352	380	296	300	364	364	364	284	416	348	1000	848	792	864	752	884	840	968	676	840	816	724	844	1032	824	736	796	608	616	856	276	320	776	620	336	392	484	248	272	292	364	200	388	312	460	536	328	312	408	512
104	PVX_099375	PPPDE peptidase family, putative	104	C10	248	396	412	228	224	336	264	500	352	372	356	544	464	668	656	348	288	348	276	556	532	320	300	444	304	480	616	560	544	604	360	332	476	420	320	456	468	348	416	392	372	428	384	440	416	376	452	272	408	364	344	320	304	460	420	448	636	396	484	492	364	412	492	384	792	468	444	500	320	536	524	552	560	512	520	764	604	416	376	760	300	324	376	528	580	552	632	660	956	460	504	420	840	180	600	424	412	324	352	636	476	484	372	372	436	276	524	340	372	384	380	260	252	328	412	408	500	352	456	428	252	324	372	332	536	372	416	396	468	416	312	496	316	344	392	408	340	372	332	288	252	452	228	476	440	288	324	396	396	524	464	504	700	176	336	672	452	384	428	388	1036	584	540	332	424	328	328	424	232	276	408	308	416	428	352	516	320	348	492	368	692	544	512	560	460	648	724	764	412	332	572	240	260	456	308	236	656	432	196	448	444	264	532	532	844	720	484	928	792	604	716	896	536	472	676	888	688	448	808	788	1452	1388	1296	1380	1120	1200	1240	1896	992	1280	1300	1196	1544	1812	1032	900	1320	844	940	1476	604	532	832	1504	632	896	864	528	492	480	676	328	732	564	972	1188	620	616	684	984
105	PVX_087110	hypothetical protein, conserved	105	C12	364	584	508	352	248	364	360	652	520	408	452	612	552	888	892	400	380	424	288	700	744	444	348	584	428	632	836	708	676	800	400	352	844	592	364	676	712	464	592	384	536	676	548	624	452	536	696	372	692	524	544	420	360	600	596	628	888	608	736	668	452	444	528	528	1284	668	700	692	404	744	864	712	756	796	632	1052	744	528	476	968	328	388	392	664	932	880	860	888	1148	572	640	528	1124	196	764	488	532	428	388	920	632	552	404	536	556	336	644	396	420	428	500	292	396	468	536	548	680	460	624	592	276	412	440	224	700	540	520	516	676	524	380	632	440	420	456	480	368	464	400	336	284	580	220	604	592	372	416	424	476	716	588	644	956	188	424	956	500	464	592	544	1832	884	772	380	556	448	436	528	280	348	516	372	432	492	416	592	384	448	580	452	1268	920	688	1124	532	752	868	952	464	352	628	252	320	500	348	228	828	532	216	456	644	328	600	504	1252	784	616	564	1116	796	940	1224	716	628	976	1344	904	540	1172	1048	1652	1608	1552	1532	1312	1352	1428	2548	1132	1504	1516	1412	1892	2336	1040	984	1420	988	1036	1624	732	604	1108	2216	728	1152	1020	544	528	560	940	336	784	668	1116	1316	708	684	876	1440
106	PVX_118445	hypothetical protein	106	C14	272	368	340	220	184	240	232	440	312	288	324	464	444	592	512	384	352	256	244	404	336	240	228	308	300	348	432	364	344	448	248	268	396	324	264	340	332	328	336	288	324	340	324	368	296	328	368	288	332	332	320	276	264	328	368	384	456	368	344	392	312	328	376	332	460	300	320	336	260	344	352	328	376	332	356	416	400	296	280	448	248	264	276	392	388	400	412	436	468	340	352	304	492	192	436	332	320	296	260	456	340	320	284	312	352	240	432	308	280	276	336	232	204	200	244	300	296	260	316	304	180	248	288	244	364	264	316	276	320	276	256	304	260	268	264	256	208	312	268	236	228	352	200	332	308	244	276	272	340	352	308	356	400	200	244	424	308	284	316	280	540	372	336	272	288	216	244	324	200	236	300	232	288	276	244	352	216	244	336	300	416	308	384	344	292	336	464	412	300	256	316	200	224	288	236	160	372	260	184	324	328	212	368	328	492	432	300	340	512	388	516	592	428	416	480	592	496	336	544	512	1184	1128	1072	1068	896	1096	1036	1452	796	1128	1016	984	1092	1468	860	812	1028	704	792	1128	484	436	600	876	492	704	716	380	428	420	480	292	604	452	676	780	464	468	528	716
107	PVX_084680	hypothetical protein	107	C16	332	420	344	260	248	280	288	460	344	320	340	532	464	608	560	340	380	344	260	504	480	336	312	392	324	408	496	492	448	524	300	320	496	460	324	444	456	332	408	340	388	412	388	428	340	352	480	316	400	400	428	324	332	424	392	448	536	412	380	444	380	392	408	360	728	464	428	452	368	480	480	456	484	432	432	576	544	336	336	560	340	308	344	468	552	460	564	544	668	400	436	380	688	184	544	348	392	352	340	576	424	440	328	400	400	292	492	328	416	336	364	256	240	328	380	768	468	328	412	396	220	304	372	336	440	356	424	368	428	392	340	428	328	332	368	340	316	352	324	268	276	408	240	452	492	308	376	356	412	520	428	452	548	192	300	540	376	372	424	364	956	516	488	288	388	328	356	396	240	248	404	256	360	372	316	416	320	392	496	416	692	588	472	464	460	424	568	576	336	320	448	216	260	368	280	212	568	364	192	392	400	260	416	416	644	564	416	416	716	608	664	788	524	440	584	800	604	428	672	628	1344	1288	1256	1252	1080	1148	1272	1684	1008	1224	1160	1244	1248	1764	964	852	1152	888	852	1240	484	460	684	1108	556	720	716	360	420	452	540	272	616	456	776	836	568	568	604	888
108	PVX_084475-01	conserved Plasmodium protein, unknown function	108	C18	432	428	432	248	200	280	268	484	356	300	368	472	464	612	604	360	352	320	272	492	472	280	252	380	364	432	556	496	464	528	304	292	540	364	292	444	536	360	420	324	420	428	356	436	376	372	468	320	420	348	344	336	300	428	408	432	608	412	408	448	356	364	424	392	784	432	484	480	288	468	520	468	576	472	436	636	476	376	384	612	296	320	300	496	532	540	556	596	672	432	440	392	772	208	540	400	360	312	344	640	444	432	328	376	412	264	456	372	352	340	364	260	268	352	388	384	456	308	360	456	248	272	336	320	444	360	420	368	396	384	328	460	328	336	388	308	308	364	280	284	300	400	216	396	376	292	360	328	380	496	676	432	736	180	308	604	356	348	424	396	1308	620	516	300	400	312	304	396	228	276	424	300	356	368	316	416	368	308	488	392	880	1988	548	456	428	540	696	660	332	280	492	252	320	468	268	208	668	404	204	424	496	240	440	460	752	644	456	532	900	588	692	912	548	480	680	940	712	472	828	732	1404	1412	1308	1276	1164	1204	1204	2068	972	1264	1244	1264	1432	2028	992	976	1228	912	908	1368	524	520	800	1564	556	892	864	448	440	456	656	304	692	552	820	1032	552	560	616	1088
109	PVX_084475-02	conserved Plasmodium protein, unknown function	109	C20	488	508	456	308	236	308	288	520	372	344	376	524	476	732	628	356	324	320	256	480	496	328	288	404	336	512	524	496	508	544	340	296	496	400	292	392	504	340	416	400	404	408	432	492	356	432	488	336	448	384	344	352	300	436	488	488	568	448	412	504	400	388	488	408	696	416	416	408	288	500	500	436	448	436	380	624	548	376	356	572	276	328	320	472	532	544	560	588	700	384	452	388	776	200	540	336	344	348	332	628	464	448	336	428	408	276	444	324	348	348	332	296	244	340	344	384	440	332	388	420	228	348	348	352	460	324	384	368	384	352	292	440	296	328	332	344	276	344	364	252	284	372	216	424	388	288	348	368	348	488	404	412	576	192	320	612	340	368	404	392	804	568	472	344	348	324	316	380	220	304	412	280	340	344	284	420	288	320	404	336	700	468	508	408	444	488	576	596	356	268	436	240	272	368	264	208	504	352	172	400	408	280	412	408	652	544	368	428	688	576	620	724	524	488	752	800	660	428	796	696	1344	1276	1188	1160	1044	1156	1048	1708	872	1228	1184	1244	1356	1756	932	880	1208	900	912	1272	544	528	720	1284	604	828	836	460	528	484	636	264	716	592	844	912	556	512	616	884
110	PVX_123760	hypothetical protein	110	C22	592	496	508	340	260	316	264	564	308	344	368	580	484	676	620	360	420	356	288	512	560	336	312	428	384	560	576	552	488	548	320	276	624	536	352	556	620	420	476	356	428	512	448	528	416	448	492	332	556	484	428	376	368	468	540	552	728	428	496	484	392	384	440	400	1052	560	660	652	392	656	572	464	600	552	536	724	600	416	404	624	368	368	368	648	676	596	740	780	800	504	520	444	928	172	624	408	644	428	424	848	600	576	420	468	440	284	544	324	420	376	444	304	340	380	512	524	560	396	488	512	260	372	376	364	512	416	496	388	676	700	428	864	360	424	524	468	392	448	360	328	332	440	220	480	700	392	496	480	540	664	568	504	712	188	340	664	432	360	432	412	1120	728	664	340	436	352	396	500	216	340	460	308	376	376	292	456	460	424	684	488	1064	672	632	468	452	608	624	268	364	284	460	244	352	524	316	284	804	476	188	488	544	292	476	472	792	620	436	468	1088	768	936	1100	692	564	788	952	760	480	868	724	1292	1320	1140	1232	1252	1364	1312	2300	936	1320	1164	1188	1404	1888	984	932	1116	888	860	1344	636	572	884	1424	592	856	896	484	508	528	596	268	668	556	1536	960	664	712	856	1200
111	PVX_099295	conserved Plasmodium protein, unknown function	111	E2	1368	4276	4616	2016	1372	1820	1708	5732	2776	2600	2760	3488	3008	5780	5452	1680	1220	2136	1060	3892	4380	1772	1480	3688	2344	4860	6012	5364	4232	5104	1748	1344	7316	5568	2436	5632	6624	4968	5640	4124	4764	6572	5524	6708	720	4992	6756	3188	3856	3516	3164	2728	1956	4168	4372	5036	6616	3520	3420	4016	2532	2748	3504	2804	8900	3664	4548	4636	2240	5028	4660	4568	5528	4548	4560	6984	5340	3060	2952	6044	740	952	1068	2160	2764	2272	3320	3352	3812	2120	1916	1432	4332	152	2716	1400	2792	2000	2244	7392	4052	4680	2180	3688	4416	980	5768	1748	2772	3216	3544	1316	1700	3604	4852	5548	6488	3164	5592	5480	1352	3696	4444	3008	6436	4360	4884	3568	2608	2524	1532	3328	1672	1776	2112	2056	1716	2232	1964	1236	860	2420	516	3008	3788	2076	4144	2668	3604	5960	3952	4592	6956	180	2388	7788	3332	3108	3976	3668	7856	4048	3816	1404	2788	1584	1876	2952	808	1324	2544	996	1844	2144	1364	2636	2036	1764	3240	2104	8064	4844	4376	3240	2852	4004	5024	5608	2108	1432	3300	584	1072	2304	1168	684	3680	2268	408	2080	2760	1000	2448	2340	4984	3532	2140	2344	4816	3188	3848	5096	2824	2508	3792	5360	4192	1932	4576	4304	5024	5284	4840	5116	2900	2496	2624	6612	2024	2980	3344	2796	4280	5516	1648	1560	2968	1996	1864	3084	5160	4064	6248	12592	4620	7824	7508	3044	3112	3320	4604	904	5348	3464	6476	7944	1404	1460	1732	2752
112	PVX_123685-01	conserved Plasmodium protein, unknown function	112	E4	284	456	456	320	228	292	240	512	336	376	360	440	496	652	636	324	228	348	272	524	520	316	280	420	336	488	604	548	504	560	292	280	608	428	320	520	548	400	444	360	324	480	396	460	412	448	476	328	536	516	436	404	304	472	432	552	692	424	488	508	404	420	468	392	992	520	608	620	364	572	516	492	556	508	504	708	576	380	372	672	320	376	364	580	640	632	648	632	748	428	480	368	892	160	564	412	476	384	436	828	456	544	336	472	456	252	472	324	348	356	368	244	256	404	500	528	480	340	468	476	240	344	324	332	472	384	400	364	520	588	372	572	372	320	392	368	336	388	332	292	264	420	220	472	488	316	364	364	388	472	400	424	584	156	284	612	388	344	400	404	1248	720	652	304	468	328	372	464	212	252	444	268	336	380	280	396	432	396	576	424	1080	644	528	436	412	564	616	668	348	288	504	232	284	432	316	216	584	384	180	440	432	268	436	400	676	548	456	468	924	648	812	912	560	508	572	864	660	412	728	656	1172	1056	992	1064	964	928	1088	1756	772	908	1020	764	1144	1452	708	700	968	684	696	1060	580	440	692	1184	548	740	828	416	432	468	548	240	592	532	784	900	592	660	640	924
113	PVX_123685-02	conserved Plasmodium protein, unknown function	113	E6	1932	4732	4720	2228	1436	2168	2040	5972	3128	3032	3488	4172	3624	6828	6044	2068	1480	3116	1480	5584	6068	2436	2132	5256	3556	6100	8364	7080	6068	7716	3052	2036	6688	4380	2220	4628	6124	4132	4800	3780	3872	5304	4468	5756	2172	4720	6748	3016	4900	4228	4104	3352	2476	5168	5080	5748	8292	4472	4212	5452	3444	4068	4416	4448	10664	5632	6924	6764	3540	7744	5836	5532	7308	6084	6068	9492	7980	4440	4572	8772	1876	2436	2884	5972	6596	5400	7604	8508	9484	4792	4868	4332	11248	196	8020	4276	3532	2504	2684	8604	4684	5316	2296	3820	4504	1232	5704	2040	3256	3800	4524	1680	1488	3528	4804	5424	5624	2628	5500	5132	1252	3168	3888	3096	5676	4160	4604	3368	4428	3904	2692	5572	2784	2960	3312	3484	2668	3524	3276	1944	1628	3932	916	4728	4108	2408	2804	2776	3532	5292	4096	5084	7268	176	2520	7640	3764	3644	4864	4472	13328	7648	7132	2560	5000	3404	3344	4944	1500	2808	4988	2168	3936	4304	2904	5984	3424	3212	4768	3576	11228	6696	6056	4928	4120	5768	7484	7936	3304	2160	5612	964	1540	4140	2164	968	6080	3464	568	3788	4088	1636	3860	4248	8348	6068	4032	4436	7956	5404	6428	8064	4736	3760	5928	8320	6108	3380	7264	6192	7496	8920	7664	7928	6332	5352	6216	13548	4452	5968	6324	5700	7776	10580	3020	2856	6212	4380	4456	8156	4740	3228	6552	10064	4904	6960	7556	3276	3240	3584	5084	1032	5720	4284	8332	9348	4008	4260	4784	7604
114	PVX_123685-03	conserved Plasmodium protein, unknown function	114	E8	468	1028	880	532	404	496	436	1120	720	724	752	864	880	1204	1220	432	360	656	356	1164	1272	620	496	1076	688	916	1628	1380	1164	1564	664	516	1760	952	664	1092	1324	980	1056	672	1180	1260	948	1180	628	1008	1308	440	1344	1072	972	768	564	1192	1056	628	1908	1016	968	1308	752	780	1096	920	2156	1224	1068	996	696	1636	1360	1268	1284	1140	1204	2112	1584	992	984	1804	464	628	660	1348	1628	1316	2152	1816	2448	1124	1092	972	2456	160	1432	672	788	604	624	1576	1112	980	544	752	924	380	1064	460	664	704	740	404	500	848	924	1052	1264	692	1012	1304	352	664	800	680	1516	992	996	876	1204	544	596	1296	860	644	688	720	508	716	700	508	392	820	280	1036	1156	512	612	644	620	1104	876	888	1392	180	504	1528	780	724	948	788	4268	1712	1500	452	992	828	604	1020	432	540	896	492	788	832	584	1160	776	644	780	652	2716	1256	1168	1672	1208	1872	2376	2556	1008	700	1720	372	684	1508	756	368	2592	1164	284	1256	1600	700	1484	1428	2736	2128	1180	1536	3644	2036	2632	3664	1616	1200	2420	3264	2308	1100	2524	2484	3200	3252	2984	2944	2776	2420	2712	6836	1784	2496	2856	2304	3684	4216	1496	1340	2612	1668	1748	3196	1684	1404	2368	5100	1616	2800	2520	1128	996	1188	1696	416	2060	1356	2604	3572	1300	1684	1852	3220
115	PVX_122580	conserved Plasmodium protein, unknown function	115	E10	272	304	376	216	196	256	232	400	276	280	248	416	356	544	556	348	192	216	232	364	324	236	216	276	224	336	380	360	288	344	244	228	292	280	212	308	296	272	268	224	256	296	292	276	304	296	308	228	304	276	280	264	220	316	320	328	384	312	308	340	292	288	336	284	388	272	320	312	232	316	296	312	332	284	268	372	336	244	272	376	208	220	240	304	312	364	376	356	400	276	304	268	488	160	372	240	260	256	264	368	244	292	272	292	316	228	316	224	256	248	244	228	200	220	248	264	276	208	276	272	184	220	280	248	312	228	280	248	344	252	236	268	232	208	236	228	208	268	216	180	184	292	176	280	240	208	228	232	272	312	264	296	356	160	240	356	268	244	256	272	416	328	320	216	244	188	228	288	168	212	280	200	268	252	216	268	208	244	312	240	452	320	324	268	268	304	420	372	460	216	300	196	148	220	160	164	268	192	136	164	200	164	172	156	180	172	176	176	476	420	436	468	396	372	412	508	456	304	476	456	1592	848	808	844	692	732	748	1072	632	844	800	720	856	1032	680	608	788	568	604	904	344	292	536	800	428	540	584	316	344	364	444	216	428	768	528	632	440	384	524	632
116	PVX_094690	metallopeptidase, putative	116	E12	5540	12164	12656	6332	3788	5176	4496	13312	6380	6524	6636	8216	6644	10676	10612	3616	4488	9376	3808	14380	13920	6020	4856	10584	7328	12812	14992	13788	10740	14004	4684	3632	19424	15352	5968	13276	13884	9864	11936	8340	7892	10120	8948	10644	5660	7996	10620	5168	16548	13452	13132	10652	8048	12492	12616	13504	17228	10632	8828	10664	7440	7644	8712	8104	21860	15028	15956	18128	8304	14932	10712	10580	10848	9656	9332	12640	11556	6688	7172	11580	6652	8124	8068	15536	16324	10840	17164	16664	19460	9888	9256	7396	17144	168	12408	6804	13204	9640	9212	21468	12568	13624	5888	8776	10064	2308	10976	3328	6048	6480	7184	2692	4152	11280	12076	13344	12724	6164	10320	10576	2636	6324	7768	5376	10068	7452	7440	5872	13640	12424	9516	15808	8596	8020	9952	8476	6388	8640	7332	3936	3100	7396	1652	9364	12912	7684	10368	8312	12128	14576	11004	10024	13240	156	4284	12368	6352	5916	7864	6888	28836	22928	20544	7028	13904	8296	8140	11036	3252	5300	9812	4268	6528	7040	4844	9376	11072	10252	15276	10344	25336	16224	14536	9816	7556	9756	13188	11876	5812	3588	8524	1456	4788	11856	5900	2464	14144	7800	1156	8480	8488	2900	6656	6932	13280	9828	6740	6204	21816	16804	18856	19908	12868	10028	12636	15548	12108	6172	13628	11252	13152	14684	12036	11852	17636	13260	16524	30248	11696	13608	14912	11452	14948	18000	5884	6092	10952	7832	7504	11840	11180	9464	15496	21244	9592	15196	16020	7204	6612	7492	9156	1720	10000	7216	12152	15020	14252	13592	15776	20176
117	PVX_093680	Plasmodium exported protein (PHISTc), unknown function	117	E14	284	440	416	332	232	268	244	536	332	312	340	460	472	644	596	300	204	328	228	528	516	360	300	764	364	504	620	528	484	576	356	288	580	396	296	460	488	348	424	376	388	464	352	392	360	412	492	296	472	392	388	360	344	456	408	444	596	420	432	476	376	368	412	372	872	468	512	528	328	592	592	552	584	488	528	716	548	448	408	636	300	336	324	504	608	576	768	624	744	460	440	392	828	168	560	380	364	368	320	708	480	576	388	400	456	304	452	348	332	336	396	260	332	332	424	440	500	360	428	452	240	348	364	332	512	412	432	376	468	328	328	552	468	332	368	348	304	368	360	324	248	448	220	448	464	324	456	360	352	500	448	496	684	152	296	640	420	320	424	432	1300	640	692	320	460	368	356	408	224	284	480	324	348	372	344	416	356	368	532	340	952	564	544	512	456	632	652	884	480	316	552	240	288	484	272	216	664	432	200	412	464	272	412	436	796	584	564	456	820	596	684	904	528	540	628	824	708	440	644	736	1264	1124	1172	1084	976	996	1056	1708	792	1052	1012	988	1220	1556	724	796	1084	792	788	1120	500	460	732	1236	564	740	808	468	424	476	588	280	604	492	796	936	540	560	660	908
118	PVX_083570	hypothetical protein, conserved in P. falciparum	118	E16	276	388	344	216	188	220	240	360	268	236	280	376	364	496	440	288	232	228	200	344	340	212	224	284	212	328	344	312	284	376	248	228	372	320	212	304	316	260	292	252	284	296	284	336	268	288	336	224	312	292	260	288	264	332	344	352	392	324	344	380	284	300	300	272	440	292	296	296	224	316	300	308	296	320	324	348	332	240	256	344	204	216	240	316	316	368	232	364	400	284	296	308	412	152	376	276	260	264	240	396	284	300	244	252	324	208	344	248	244	244	244	212	316	216	264	248	284	228	256	256	188	208	248	244	280	220	228	224	248	268	232	288	240	220	244	244	248	240	244	232	220	328	176	268	244	224	216	232	244	284	268	276	316	152	240	356	264	264	260	268	436	320	288	212	248	204	212	288	204	212	244	196	200	232	196	272	244	188	300	260	456	328	320	300	280	312	372	396	256	228	296	184	188	288	192	160	336	252	160	260	280	204	260	280	404	348	300	308	480	392	480	520	340	340	396	448	412	332	480	416	912	936	808	876	720	812	832	1040	608	784	736	732	848	1108	628	608	792	564	580	804	324	248	432	864	360	456	456	272	292	268	360	204	392	308	532	608	400	380	436	636
119	PVX_084470	erythrocyte membrane protein pfemp3, putative	119	E18	404	496	528	300	292	280	284	536	356	376	344	516	444	664	692	356	340	384	264	588	580	376	296	560	396	576	716	652	556	632	336	316	764	580	404	540	640	448	424	424	472	464	436	508	412	420	528	320	536	464	448	404	392	520	516	500	752	476	496	548	392	380	492	440	1168	620	752	660	416	784	680	612	712	620	556	872	720	488	440	772	336	364	396	604	564	620	752	740	904	524	548	484	996	164	668	420	504	384	384	868	576	584	396	488	572	292	592	356	420	392	416	300	428	484	576	560	652	400	516	556	324	352	392	344	640	424	504	460	584	460	448	648	372	416	452	456	376	436	388	348	312	460	228	516	508	392	456	420	448	572	476	536	728	196	324	728	408	416	452	468	1812	928	832	400	624	436	436	536	276	356	504	332	364	408	400	516	468	396	628	484	1196	756	724	616	540	700	972	964	448	340	664	244	340	608	372	244	804	484	212	516	608	332	512	532	908	732	532	568	1268	792	1056	1248	788	736	836	1192	900	524	1124	980	1492	1456	1240	1424	1288	1232	1220	2292	952	1284	1240	1128	1476	1908	796	896	1200	840	852	1348	660	592	872	1604	640	1040	988	504	460	500	676	276	776	580	964	1036	784	748	808	1224
120	PVX_086090	hypothetical protein	120	E20	344	348	336	236	196	208	232	360	304	248	268	404	376	464	476	308	340	264	244	392	384	260	220	316	272	340	436	352	344	344	304	236	352	308	240	308	356	324	296	304	292	320	284	328	328	324	336	264	376	284	288	256	304	344	312	352	424	364	320	368	296	304	356	284	456	344	340	344	276	360	348	340	396	352	332	400	412	284	288	420	240	260	228	324	376	376	404	384	440	324	320	296	504	156	388	248	292	252	284	400	324	320	272	328	348	232	356	292	260	276	296	236	296	248	280	312	320	244	304	300	196	272	284	252	368	276	304	276	272	248	228	324	252	228	244	264	256	300	272	212	228	340	188	344	316	248	276	268	316	352	328	316	392	156	252	416	332	296	324	300	572	384	384	248	304	376	268	304	220	208	308	260	236	296	276	332	232	244	316	304	500	408	404	364	340	356	472	488	324	248	352	176	264	348	284	200	472	352	180	344	352	268	356	320	572	456	368	372	556	464	564	604	432	436	484	624	520	336	608	552	1024	940	924	908	768	764	844	1120	636	876	864	844	952	1252	672	660	832	636	660	852	420	356	524	880	480	540	608	364	300	368	424	228	480	368	620	660	496	500	516	692
121	PVX_090215	hypothetical membrane protein, conserved	121	E22	372	456	432	276	260	276	276	500	336	364	328	428	444	584	632	328	532	368	336	544	532	352	300	440	368	480	580	528	448	536	276	292	576	416	320	464	484	420	396	372	408	468	392	420	420	392	432	292	464	424	372	336	304	440	472	516	596	372	456	492	356	368	420	412	924	484	516	492	388	620	568	524	516	468	456	652	556	388	360	568	316	356	316	496	568	512	612	596	652	400	412	424	764	196	500	320	372	336	340	624	480	444	372	404	428	232	488	320	360	348	376	260	340	348	404	424	448	360	404	1276	212	308	324	292	444	396	400	324	404	428	332	496	328	300	336	364	284	416	328	252	236	368	196	404	440	312	344	356	396	496	392	452	568	176	280	604	360	340	360	388	1120	616	612	356	440	360	340	460	248	280	408	284	332	356	308	364	372	384	504	416	912	604	612	528	440	528	680	300	400	296	512	232	376	492	372	252	748	468	224	452	488	296	484	468	748	592	468	512	884	672	716	896	584	556	676	904	752	468	836	708	1104	1008	1048	1120	992	972	980	1672	692	1032	960	988	1196	1508	704	704	960	684	752	1072	488	440	688	1280	544	804	808	396	388	460	552	240	556	468	688	800	612	752	680	1068
122	PVX_085980	hypothetical protein	122	G2	364	564	492	352	268	348	312	716	416	500	424	608	516	908	872	392	292	364	276	672	608	324	336	552	392	628	896	728	640	728	364	304	664	500	320	600	600	464	540	436	632	640	504	632	396	552	700	420	596	572	544	448	344	624	628	732	936	596	568	748	476	492	584	612	1120	596	652	676	384	764	696	580	832	620	660	960	796	468	480	872	276	332	372	668	748	700	888	884	1000	592	556	448	1152	172	752	444	456	336	312	928	604	584	352	492	544	256	632	340	400	408	384	272	312	404	528	576	604	356	508	576	204	352	384	336	632	472	516	420	492	536	380	612	392	376	416	468	356	456	384	312	272	552	216	560	552	360	420	396	504	680	572	640	1016	168	372	940	468	472	556	508	1464	796	704	340	560	388	396	504	232	308	476	324	428	440	320	560	372	340	604	404	1164	740	736	560	492	700	740	872	392	300	644	224	276	620	324	232	760	500	160	500	540	284	532	572	1036	760	444	632	960	660	904	1064	608	584	800	1220	820	448	1012	828	1276	1340	1132	1192	956	936	1020	1760	776	1056	1004	924	1396	1604	660	696	1036	780	756	1264	668	568	1016	1684	648	1028	1080	520	520	652	768	276	856	572	1012	1176	568	692	772	1276
123	PVX_087670	conserved Plasmodium protein, unknown function	123	G4	512	1020	912	464	356	472	408	1092	628	672	664	796	772	1492	1252	436	388	552	344	1044	1000	500	432	944	628	976	1396	1248	1148	1280	496	416	1320	752	512	1048	1164	788	924	708	1160	1152	904	1060	560	980	1308	568	1048	828	808	628	540	1004	980	1172	1580	880	908	1208	700	856	1004	956	2116	1012	1144	1000	644	1152	1232	968	1344	940	1000	1740	1332	760	744	1484	316	444	452	1044	1276	1172	1564	1500	1608	820	848	732	1932	180	1360	580	616	468	468	1500	884	804	476	628	936	288	976	416	564	576	588	312	472	580	820	820	1092	508	832	880	256	516	640	548	1056	680	920	648	900	760	548	1068	564	524	644	620	480	628	564	416	300	764	256	840	920	500	672	596	664	1080	884	972	1700	156	540	1580	768	616	852	740	2636	1272	1156	472	756	528	572	836	296	476	736	420	612	620	508	876	612	572	836	624	1992	1328	1204	1008	780	1280	1384	1596	672	428	968	268	428	760	400	268	1172	716	232	724	804	308	812	780	1612	1092	724	868	1596	1020	1344	1752	896	860	1376	2024	1260	692	1528	1516	1888	2052	1804	1800	1304	1268	1584	3112	1128	1568	1724	1412	2276	2724	908	892	1636	1056	1080	1932	924	912	1732	2944	1064	1800	1712	776	724	784	1224	308	1228	916	1700	2028	928	1068	1264	2008
124	PVX_119230	hypothetical protein, conserved	124	G6	280	340	356	232	212	288	216	444	260	316	328	440	388	532	512	328	232	256	216	388	364	260	228	316	296	412	452	392	352	416	252	264	396	320	236	352	360	320	364	288	316	364	292	404	300	356	404	276	332	296	304	280	272	344	368	436	548	348	336	376	308	336	392	296	516	328	364	376	264	352	400	348	396	344	328	472	360	272	284	452	196	256	276	392	392	388	456	468	496	324	312	360	536	172	440	336	308	276	300	492	324	340	284	312	384	232	372	272	288	280	332	240	196	244	304	284	328	264	280	288	176	276	272	224	360	296	324	272	288	252	248	316	208	272	260	304	236	244	252	240	216	276	196	316	292	244	276	304	304	416	348	356	428	148	236	1272	272	272	316	324	548	400	336	232	300	256	252	312	192	236	292	212	236	280	260	296	268	260	400	312	560	384	368	364	320	364	448	496	312	212	400	208	248	372	212	176	476	320	152	384	392	224	356	428	568	492	352	360	600	448	508	600	460	384	492	624	516	352	612	588	924	880	844	820	764	780	820	1160	664	716	792	780	896	1140	544	696	764	548	564	892	428	412	672	924	500	620	652	400	384	440	556	232	556	460	672	788	472	456	540	716
125	PVX_084110	conserved Plasmodium membrane protein, unknown function	125	G8	248	280	324	212	176	236	212	404	256	252	280	396	392	508	504	292	252	248	220	388	328	216	212	276	252	328	400	400	360	360	248	240	356	312	228	344	304	304	304	292	296	300	296	328	864	304	368	228	360	308	272	284	232	352	324	372	480	336	336	320	328	324	304	308	444	260	304	324	220	336	344	312	316	352	292	404	400	288	264	412	212	256	256	360	320	392	424	432	484	304	336	288	500	164	392	272	292	252	260	472	324	320	272	272	296	240	360	260	304	248	300	220	192	208	252	276	284	316	268	296	180	268	256	240	292	236	272	256	300	256	268	312	264	232	296	248	212	256	252	236	196	288	164	328	332	248	268	280	332	388	344	316	432	196	256	416	280	256	332	320	504	316	320	224	268	244	236	312	164	188	260	200	268	232	256	296	232	216	348	272	508	364	352	352	272	372	480	484	296	264	352	232	208	328	236	172	408	288	176	352	356	192	336	372	528	464	364	384	516	432	476	560	344	360	444	552	560	316	516	504	912	900	760	864	744	756	700	1112	564	740	760	704	912	1044	572	1364	760	564	548	852	416	360	516	1012	456	564	580	340	332	340	464	216	468	376	576	736	420	436	460	684
126	PVX_116915	exported protein 2	126	G10	268	368	340	260	192	276	244	432	252	300	320	440	440	568	500	300	280	272	212	440	392	260	244	476	300	368	484	408	388	456	276	264	492	356	252	436	380	344	400	284	304	368	344	380	364	356	388	264	384	364	344	300	264	416	392	364	508	352	360	444	352	344	368	376	560	368	372	352	248	400	392	376	408	376	352	472	424	304	332	456	208	256	264	496	388	412	500	420	632	336	340	320	572	140	428	340	312	288	284	772	396	380	304	344	392	232	476	304	304	308	368	256	244	284	304	336	360	264	364	372	192	312	288	284	372	332	356	316	332	284	240	356	288	244	288	276	256	344	288	256	208	364	200	388	328	256	320	308	304	448	336	352	460	316	276	528	304	312	328	372	716	452	424	256	328	288	288	344	172	252	332	240	292	276	236	348	292	264	356	312	624	456	452	376	352	436	544	516	324	280	396	232	248	344	272	192	484	344	184	428	444	272	388	348	600	560	384	500	732	492	604	728	508	408	548	744	568	372	696	560	1048	1032	900	988	824	816	864	1360	628	836	848	796	1060	1264	656	2472	908	632	584	972	456	412	632	1044	452	692	712	368	368	376	516	224	504	388	616	800	492	496	512	780
127	PVX_096950	hypothetical protein	127	G12	244	388	388	240	196	240	212	448	292	320	280	440	392	568	532	300	312	284	224	456	360	268	268	344	308	372	464	384	404	444	276	232	432	324	244	344	388	308	340	288	348	364	332	376	304	348	412	264	392	324	308	320	276	388	392	432	500	380	372	424	328	332	336	368	512	356	344	380	300	1248	416	380	416	352	372	400	404	316	324	480	212	244	252	328	408	396	448	436	520	356	300	320	544	144	384	288	280	264	280	464	340	360	284	304	352	236	516	220	216	196	228	180	180	256	232	268	280	220	188	200	196	168	168	172	204	188	192	196	280	292	236	328	248	276	280	312	240	284	276	220	236	312	172	344	332	252	276	284	296	408	356	336	484	148	292	484	328	312	332	320	600	396	364	228	292	232	232	312	172	232	284	220	308	272	236	312	292	260	376	276	592	388	396	316	352	364	492	488	324	280	380	196	256	372	256	188	456	348	192	420	428	268	424	408	624	524	400	424	316	264	300	216	212	192	216	260	220	272	260	216	600	520	596	528	764	800	800	1308	652	808	892	844	924	1284	652	672	920	664	636	892	416	364	544	948	436	620	652	320	356	368	456	204	556	388	600	248	456	456	544	748
128	PVX_112685		128	G14	9460	23004	24680	8952	4324	6740	6464	25088	9136	10440	9884	12772	9636	22120	20124	4392	5128	12524	4128	21232	21356	8108	6656	17084	13472	25208	31004	25776	19852	26832	7240	4960	28836	22912	8672	20128	25216	21012	24740	14352	15716	24332	21584	26376	212	18268	29864	9936	31692	26088	24372	21544	14860	30800	32368	33396	372	296	272	320	292	276	296	280	49160	24736	28124	30960	11052	27452	19556	18140	24600	19632	17772	27828	24828	10740	9648	24236	7160	9448	9560	22724	29920	19064	34900	33800	38864	15468	328	11264	40196	176	23984	9332	19820	11800	12284	41384	18284	21428	9408	14868	17040	1256	336	236	288	252	264	240	1476	5744	10500	244	280	192	260	284	196	272	244	252	292	272	264	240	27408	26272	16444	33252	14824	14884	18496	19180	12492	17868	14992	7200	5068	16980	2168	21548	22988	11468	13952	12556	16852	23080	19544	20540	29764	180	7452	31536	11724	10168	14244	12416	61304	39768	34720	11300	25200	13604	14488	25544	4828	10580	21620	7540	14352	16064	9368	24048	17392	16236	25068	15940	53460	34776	27824	16960	13456	20724	26316	27572	10448	4612	16484	1552	5248	17080	6820	2464	23888	11164	1160	11304	12936	3792	11072	11224	25332	17784	9284	10104	44648	29344	37992	43316	24000	19212	29384	37892	27744	12016	32384	27160	34252	37468	28456	30300	31996	24952	28984	62832	16912	22240	27084	18768	33752	42596	8216	7620	23820	13716	12404	28532	20476	16448	27948	48040	18216	31276	29468	11808	10560	12596	17740	2096	18472	11860	25880	22608	4488	6580	284	340
129	PVX_112670		129	P10	184	284	312	240	192	208	208	360	256	252	284	384	360	448	488	312	172	216	192	288	256	200	156	232	252	288	320	276	256	288	212	184	320	268	212	260	288	264	276	244	256	280	268	292	300	296	304	252	260	260	260	232	228	264	256	296	380	244	296	308	260	272	296	288	292	232	232	260	184	260	264	272	300	260	244	272	272	232	216	300	216	216	216	240	300	256	312	320	360	264	248	276	384	144	316	260	224	216	256	332	260	276	280	256	308	204	284	212	264	240	260	204	164	180	220	208	244	176	244	228	160	204	208	188	272	224	208	192	192	224	188	252	172	204	200	220	200	204	220	216	184	276	196	244	248	208	232	208	256	248	240	240	252	152	212	328	212	220	236	260	352	288	272	196	232	212	188	296	164	192	236	180	196	212	188	256	188	216	256	216	384	324	276	256	232	288	276	324	216	224	272	196	204	296	224	144	388	292	148	328	352	192	328	300	560	436	308	340	504	372	376	476	336	320	392	472	412	268	476	380	636	660	588	588	592	552	540	772	448	548	612	588	688	824	436	380	596	448	444	724	416	780	536	780	428	584	568	296	384	340	432	220	464	368	596	656	492	452	512	672
130	PVX_092995		130	G16	360	584	512	348	296	364	328	612	472	408	476	692	572	812	748	420	448	460	352	724	660	420	364	576	456	612	832	840	636	804	424	384	696	508	344	548	644	492	576	508	440	572	524	588	376	508	636	320	604	456	488	432	380	576	604	588	840	560	520	680	452	516	564	544	900	616	644	708	488	736	696	692	788	700	680	928	748	588	532	844	280	392	404	676	756	680	828	876	1012	540	588	540	1052	148	852	476	496	376	400	820	536	628	428	508	600	296	620	352	464	472	464	312	412	436	516	552	576	380	544	580	260	452	500	396	672	488	520	428	492	428	396	652	400	448	480	512	392	504	504	352	304	600	208	600	528	396	416	416	528	732	596	620	760	152	432	804	532	460	680	556	1024	760	692	380	528	492	468	604	268	356	596	336	440	504	380	552	444	428	576	472	1100	744	780	680	628	800	1016	960	516	360	716	248	304	580	332	232	820	536	196	572	636	336	548	616	924	872	632	632	964	752	1012	1108	772	708	852	1120	932	584	1020	908	1388	1632	1360	1380	1080	1116	1196	1912	992	1200	1276	1128	1380	1876	928	864	1276	916	884	1436	584	572	856	1392	672	964	1000	492	544	576	752	272	808	616	1060	1228	616	648	788	1016
131	PVX_109280		131	G18	440	688	676	404	328	364	348	852	596	476	532	676	656	912	972	432	552	520	360	844	768	452	384	700	512	772	996	784	828	892	452	412	936	676	376	780	860	560	660	584	556	820	588	788	548	620	840	384	724	524	564	492	408	668	664	860	1080	676	676	852	560	576	708	588	1456	772	752	752	524	868	900	872	956	748	752	1072	940	596	600	1096	384	436	484	776	984	968	1072	1052	1204	716	744	644	1440	196	1040	564	572	444	420	1260	796	700	456	576	732	364	832	468	492	576	620	336	516	556	604	768	864	476	672	808	304	508	580	492	928	728	632	624	772	636	488	916	588	484	620	664	444	560	556	416	316	688	264	796	668	488	512	568	612	848	724	772	1256	156	480	1108	544	528	616	676	2036	1000	928	476	656	656	524	736	296	432	644	420	572	636	464	784	488	516	768	620	1640	1012	932	888	692	1008	1216	1212	584	460	848	300	400	772	432	276	1108	676	212	668	744	384	788	736	1364	1100	728	784	1452	1012	1228	1580	952	856	1072	1580	1296	716	1476	1284	1692	1800	1676	1696	1380	1340	1520	3056	1176	1548	1652	1440	2048	2620	980	980	1576	1132	1112	1720	828	812	1240	2388	980	1460	1392	724	700	1036	1028	344	1120	800	1496	1716	896	960	1004	1708
132	PVX_101525		132	G20	420	564	820	488	304	5544	368	804	628	456	484	716	592	816	976	364	692	680	384	764	1220	532	416	912	540	780	748	736	656	780	712	460	1036	828	440	916	1112	624	816	632	660	908	544	544	436	800	820	548	1012	636	728	732	484	1080	768	1052	1084	620	736	844	668	740	532	564	1204	652	1864	1260	460	812	788	940	760	728	700	788	768	504	1044	960	344	700	524	656	780	1672	1136	880	800	572	616	580	1168	180	680	436	452	404	392	1132	752	616	432	492	508	316	620	464	408	428	492	316	540	552	824	780	908	484	648	636	216	552	476	400	580	696	744	452	776	488	456	632	476	376	492	584	344	544	464	360	348	772	260	528	604	416	504	472	448	612	516	648	868	172	384	1108	504	464	464	664	1572	1396	888	420	576	524	496	672	280	828	504	504	460	508	452	1284	700	608	636	504	1032	756	680	552	560	864	1060	1212	584	364	680	276	504	828	604	324	872	676	256	600	588	400	752	624	1104	1088	1420	744	1472	1004	1052	1592	1216	696	1092	1360	972	652	948	1028	1652	1368	1724	1224	1208	1232	1528	1836	1128	1548	1224	1188	1436	1792	1032	920	1212	864	1056	1332	728	568	1412	1328	1340	908	1176	628	616	540	744	376	892	680	1288	1208	672	832	844	1436
133	PVX_116850	protein disulfide isomerase, putative	133	G22	388	708	492	332	304	448	372	844	592	424	528	672	660	1020	1076	400	796	568	516	904	888	544	480	772	644	900	1088	876	856	860	456	432	912	612	476	788	884	616	700	536	620	840	648	728	536	708	712	456	648	564	596	508	384	656	628	764	1004	584	724	764	528	532	676	572	1344	748	748	800	528	868	1004	800	884	756	840	1084	964	600	592	1120	360	400	492	772	980	916	1044	1188	1208	740	644	560	1376	168	944	536	552	496	468	1096	728	716	452	552	672	340	816	440	524	552	536	324	368	496	600	688	876	452	640	680	280	420	556	408	848	580	676	572	736	540	456	752	492	444	568	540	420	476	524	376	324	660	224	700	648	384	456	492	520	780	616	688	1084	188	440	1092	552	524	644	584	1888	1036	860	432	660	500	448	672	292	404	636	372	524	660	460	684	440	488	628	556	1516	940	920	344	636	948	1148	1336	608	460	872	304	388	664	404	276	988	636	212	608	708	348	720	728	1244	1016	632	704	1300	892	1120	1340	752	780	1048	1588	1172	600	1348	1180	1612	1640	1488	1488	1156	1236	1284	2500	1012	1444	1408	1340	1852	2524	912	912	1480	1024	1068	1632	796	676	1188	2228	880	1252	1204	632	624	676	952	344	912	704	1336	1608	788	952	912	1612
134	PVX_085930	rhoptry-associated protein 1, RAP1	134	E2	632	1588	1152	812	500	788	696	2356	1336	980	1108	1288	1088	3332	2160	608	444	732	544	1632	2336	756	648	1512	964	1356	2284	2712	1984	1936	788	692	2448	1068	832	2068	2136	1296	1748	1168	1564	2360	1768	1936	768	2196	2248	1300	1940	1452	1388	1464	808	2204	1480	4100	2964	1724	1940	2512	1308	1292	2192	1536	3864	1648	1852	1776	928	1868	2528	2128	2284	1876	1768	3368	1980	1144	1196	2520	464	780	812	1576	2524	2500	2292	2332	2644	1404	1380	1152	3708	152	2152	992	804	828	736	2528	1620	1156	612	904	1108	512	1444	756	660	932	900	456	720	1052	1016	1216	1772	808	1388	1688	396	812	932	668	2264	1188	1552	1280	1460	1144	752	1448	956	976	1280	932	692	824	752	692	416	1156	352	1436	936	572	688	744	796	1156	1228	1592	2400	160	720	2216	1276	860	1376	940	4556	1668	1676	748	944	732	680	1008	380	588	1068	688	1008	1444	768	1348	816	928	1088	972	3488	1852	1588	1268	1216	1796	2292	2760	928	644	1364	388	584	1036	632	360	2124	1388	288	1008	1104	564	1636	1236	2816	1888	936	1312	2376	1372	2076	2812	1320	1124	2276	2828	2172	988	2616	2208	2820	2996	2404	2512	2012	1964	1956	4076	1844	2368	2440	2144	3780	4672	1228	1396	2548	1536	1784	3156	1640	1448	2364	4412	1732	2288	2360	1152	1004	1076	1828	492	1836	1292	2320	2768	1152	1360	1336	3004
135	PVX_087885	rhoptry-associated membrane antigen, RAMA	135	E4	676	2000	1496	1040	632	892	760	2340	1324	1236	1468	1636	1296	3056	2624	752	568	1280	612	2376	2476	988	764	2140	1432	1948	3524	2892	2716	3212	1388	864	2728	1472	900	2364	2584	1436	1820	1348	1760	2336	2040	2276	1056	3308	2892	900	2024	1408	1436	1204	984	2276	1920	2036	3460	1928	1944	2560	1284	1592	2300	1928	4648	2408	2324	2088	1268	2924	3248	2480	2792	2396	2516	4844	3408	1888	1860	4012	624	864	1172	2508	3204	2968	3984	3456	4620	2068	2256	2028	5516	168	3340	1480	1132	896	928	3584	2052	1768	1032	1404	1716	560	2540	824	1252	1564	1544	700	1004	1216	1872	2188	3068	1268	2652	2300	560	1516	1536	1076	3524	2108	2328	1788	2084	1216	1056	2240	1664	1104	1384	1560	1012	1320	1332	852	660	1884	468	2268	1608	872	1032	1180	1248	2040	1656	2188	3576	136	1016	3908	1684	1476	2028	1916	5672	2740	2492	900	1644	1332	1132	1556	660	944	1792	840	1524	1732	1164	2152	1112	1248	1544	1196	5184	2956	2504	2436	1960	2572	3624	5596	1520	1120	3092	516	1008	1892	944	584	3420	1676	360	1736	2064	836	2236	1968	4600	3196	1772	2252	4416	2644	3544	4480	2344	1900	4032	5348	3536	1656	4260	3816	4340	5252	4508	5012	3636	2784	3684	9568	2652	3948	5328	3676	7084	8532	1844	2056	4588	2684	3092	5644	2452	2296	4224	8540	2768	4888	3924	1968	1772	1868	3192	756	3128	2404	4688	5996	2064	2248	2360	5344
136	PVX_099930	High molecular weight rhoptry protein-2	136	E6	268	560	488	320	264	316	352	672	436	432	404	512	508	800	764	364	260	360	296	596	640	324	324	488	408	572	764	624	1064	704	372	276	784	488	336	628	612	488	492	440	424	648	484	520	436	496	644	336	564	504	468	432	364	544	516	616	808	492	552	636	488	448	552	492	1012	508	608	580	404	696	672	632	668	656	600	840	792	468	492	836	268	332	380	644	832	680	816	784	944	540	576	436	1092	164	704	436	452	380	356	860	640	540	380	500	552	272	644	332	392	476	496	272	376	400	456	528	620	448	484	572	240	400	404	336	632	492	492	480	524	428	356	592	444	404	396	464	372	580	400	264	252	452	224	512	516	316	392	424	376	596	500	568	780	176	336	832	476	396	488	476	1256	740	668	308	476	396	404	468	256	324	480	304	384	484	340	556	360	436	552	428	1136	728	776	588	512	772	788	948	452	340	652	244	308	508	340	228	788	492	188	488	504	316	576	600	1028	748	536	580	1080	768	928	1028	724	564	808	1144	856	508	1000	1032	1244	1268	1216	1264	1108	1000	1268	2016	852	1148	1232	1088	1520	1924	692	764	1140	804	872	1520	660	644	1080	1708	1116	1080	1168	600	580	564	816	320	896	680	1048	1312	584	700	772	1168
137	PVX_003800	SERA	137	E8	272	488	464	284	268	352	308	588	372	400	448	540	476	680	728	384	268	408	220	608	636	324	320	524	404	580	752	676	604	720	408	348	700	472	344	552	596	444	508	412	456	580	520	596	476	500	568	364	548	476	412	364	324	520	536	628	768	524	500	584	424	496	548	492	976	568	604	672	440	796	724	668	712	628	584	892	776	540	516	784	336	356	428	648	752	660	848	796	1148	576	572	500	1112	164	748	476	492	400	356	916	560	536	392	472	548	300	616	376	428	460	440	296	300	416	504	448	624	388	572	616	256	452	504	364	652	488	528	500	540	480	368	584	384	400	452	472	396	452	428	344	284	524	240	608	516	312	416	388	484	616	568	568	816	156	384	804	480	516	520	520	1236	724	664	332	572	408	424	544	260	344	540	320	464	456	388	600	436	400	588	404	1040	728	716	652	508	708	940	932	504	368	640	272	324	592	344	216	792	488	200	532	588	312	568	572	996	804	540	612	984	732	808	1016	632	536	820	1020	804	488	944	872	1240	1280	1148	1188	1100	1036	1076	1932	828	1112	1228	1096	1508	1852	736	772	1256	848	880	1332	664	580	968	1716	712	1056	1036	564	528	616	772	288	776	640	1100	1296	660	744	828	1188
138	PVX_003805	SERA	138	E10	236	308	332	248	196	268	216	408	256	276	296	428	388	504	524	316	204	232	208	392	332	212	216	284	276	344	368	332	360	368	236	252	364	332	224	292	364	280	328	272	304	316	284	356	296	296	368	252	340	300	292	324	236	316	336	356	456	320	336	376	300	296	344	348	420	272	280	304	224	332	324	328	368	304	308	392	332	256	260	472	212	244	244	332	360	384	348	376	480	280	308	256	476	164	400	268	296	264	260	416	336	300	244	280	316	224	376	284	300	304	272	212	188	228	240	276	276	224	272	332	200	260	216	336	332	236	256	236	268	268	240	304	216	228	276	276	220	248	280	228	208	292	208	284	248	244	232	240	292	308	236	300	312	148	264	392	252	288	276	268	456	292	312	208	260	232	260	308	200	172	284	216	232	248	224	304	212	228	332	264	476	332	388	304	320	304	420	392	268	236	336	188	212	380	220	172	460	288	172	324	324	256	360	284	504	464	304	360	560	436	492	608	368	360	464	540	468	292	580	484	852	868	776	792	688	752	712	1044	572	732	788	712	812	1084	524	580	784	612	556	888	448	804	532	848	416	584	640	368	328	348	460	216	512	416	608	716	436	444	532	640
139	PVX_119625	parasite-infected erythrocyte surface protein	139	E12	252	392	360	276	204	264	268	428	296	272	320	480	380	616	568	296	168	200	208	352	368	224	244	168	200	188	176	176	204	188	192	200	432	356	272	420	420	328	360	300	376	384	352	408	376	364	468	296	360	312	380	316	268	412	392	384	528	348	380	456	344	336	420	356	660	352	380	392	264	408	456	444	452	368	400	532	496	316	320	500	184	248	200	364	260	200	184	252	260	204	208	212	244	156	204	192	340	284	300	516	440	416	308	364	408	268	432	296	324	340	348	232	248	252	280	384	384	272	368	364	204	324	344	308	432	368	380	340	356	328	276	432	288	296	296	284	312	328	304	252	208	376	196	344	368	260	308	276	340	452	372	396	552	176	264	560	344	292	380	364	772	432	412	272	380	332	296	336	212	252	356	224	324	320	260	396	280	260	364	308	672	512	508	444	368	460	580	624	320	292	428	240	224	764	240	204	544	372	220	344	412	236	416	392	632	568	348	416	620	516	588	704	472	392	540	732	588	360	616	636	988	928	848	928	860	864	840	1464	724	872	912	960	1140	1388	620	676	868	620	652	1076	472	468	724	1248	552	776	748	388	388	456	588	240	640	444	804	988	532	532	612	880
140	PVX_121920	reticulocyte binding protein 2 homolog a	140	E14	268	336	320	232	200	204	260	440	260	276	304	432	340	516	532	304	164	220	196	324	356	252	196	264	208	260	420	184	216	176	188	172	372	304	216	348	380	276	328	280	292	368	300	356	308	292	372	240	316	332	308	296	260	348	336	368	496	344	364	376	300	344	372	312	444	336	352	332	272	320	340	376	400	336	380	376	400	268	304	420	224	288	272	328	392	392	376	416	548	332	316	312	520	152	396	300	276	232	244	396	288	224	228	264	204	220	228	244	204	204	260	196	200	244	268	280	296	228	280	572	172	252	272	228	308	264	260	252	276	284	248	332	292	264	276	248	260	296	256	224	200	332	176	296	288	244	244	252	284	288	308	320	436	176	260	408	288	268	332	292	504	380	308	232	284	240	272	328	200	208	300	212	244	276	208	328	256	260	340	268	464	348	376	300	268	324	376	416	268	232	332	232	196	1380	236	156	408	296	164	284	364	172	320	332	560	408	360	380	412	340	384	368	292	252	324	212	204	188	208	208	552	512	488	436	764	752	804	1208	656	796	772	792	856	1184	596	660	784	580	644	880	424	436	584	856	484	580	680	368	368	412	460	256	576	388	600	756	468	484	524	700
141	PVX_098585	reticulocyte binding protein 2 homolog a (PvRBP family)	141	E16	4756	13420	14532	7396	3012	10376	5412	19328	7804	7832	8756	10216	8244	18676	19248	3420	2836	8040	2500	16148	19456	7644	4612	14804	7940	17492	24332	22296	18000	21496	5788	4380	19660	12448	5156	14916	20332	12064	13596	9652	11476	15168	13312	15872	6720	15016	18224	7048	14468	11244	12248	8816	6380	16468	15600	20612	28700	15680	14252	19892	9936	11740	13904	12928	42028	17060	21544	22708	9884	23604	21004	19796	23968	19648	19096	33148	24512	11688	8688	29656	5372	6776	7784	17320	27824	21308	216	31872	38956	16296	16328	13404	39608	156	25652	11976	9400	5280	6572	30488	17252	13604	6180	11036	8888	2188	17232	4088	8160	11200	9712	2268	5724	10296	15320	16048	22084	9376	17244	17288	2828	11936	13004	6920	22244	12768	17488	11344	13908	12476	8504	19352	8636	7904	10404	11512	7212	10580	8524	3904	3260	13144	1492	14960	17196	7420	9980	8640	12360	20068	16292	18140	29024	152	7836	32924	11736	9792	14716	12768	54284	26652	22184	6336	15456	8268	9176	15200	3396	7012	15312	5352	9440	11440	6884	16600	10196	10856	17160	11400	41804	26064	21204	13196	11652	19128	23172	25192	7556	3672	15436	1432	3532	11628	4964	1568	19540	9932	868	9476	11596	3016	10744	10324	26236	17268	8800	12240	23184	13456	19600	25448	13320	9932	19052	26032	19620	7220	21876	18128	20896	24460	21004	20176	24592	19528	21956	54092	15892	22876	27252	22196	35520	46232	9152	9168	22792	13716	14012	29896	15348	12712	26388	46520	15228	28360	24948	9220	8604	9680	15604	2192	15920	10720	21736	28696	14976	15384	17828	30928
142	PVX_084420	blood stage antigen 41-3 precursor	142	E18	588	1240	712	396	276	356	316	844	520	484	460	668	564	960	1020	376	332	436	264	684	760	392	344	632	436	728	832	776	712	820	432	364	1716	776	420	820	1028	560	652	440	680	720	648	732	412	616	712	388	1168	924	772	564	432	700	712	772	1084	624	652	776	488	572	672	628	4216	1504	1200	808	512	816	772	708	744	720	676	1048	752	476	492	964	492	480	448	772	864	892	908	904	1164	624	640	572	1272	168	768	484	1468	564	524	1272	784	616	416	464	544	264	620	388	384	452	448	244	472	580	656	612	704	396	536	616	232	404	456	360	780	504	620	456	964	688	408	756	440	352	436	464	388	468	440	320	292	492	212	536	832	432	488	520	444	628	528	584	840	156	368	900	472	492	540	468	3260	1132	888	340	508	392	396	492	260	312	484	340	420	460	372	528	720	612	836	496	1892	848	824	604	532	764	952	960	492	376	652	244	316	636	360	228	844	552	208	492	628	296	536	576	1080	816	572	652	2496	1040	1152	1372	784	672	996	1292	968	556	1156	984	1464	1424	1308	1312	2784	1328	1400	2832	968	1212	1340	1176	1772	2096	796	800	1196	896	836	1420	880	624	1092	2192	708	1232	1196	560	528	580	824	348	852	660	1164	1368	804	896	888	1424
143	PVX_090240	hypothetical protein, conserved	143	E20	356	484	456	308	212	308	276	568	380	340	372	520	484	712	680	364	280	336	244	532	524	296	296	480	336	552	708	596	528	616	304	252	544	400	284	524	552	408	468	388	428	484	412	468	460	412	488	332	444	372	412	360	340	496	508	512	688	468	452	516	360	440	436	420	884	492	564	544	352	580	608	548	576	548	532	724	664	444	448	700	264	324	356	576	668	608	676	744	756	480	516	440	884	176	672	356	424	360	348	736	472	488	328	460	480	264	544	332	408	380	416	244	316	396	428	464	504	344	484	456	260	324	424	356	528	416	460	392	448	392	324	524	352	360	380	340	344	400	368	256	292	436	264	492	496	340	352	368	416	532	472	508	704	156	320	716	436	380	488	452	1136	628	584	340	480	404	368	468	232	324	444	308	416	412	332	540	352	380	524	364	936	684	636	552	540	636	772	824	388	296	540	260	256	464	312	248	628	432	196	480	508	280	520	492	864	696	568	548	896	680	784	1068	636	544	688	960	784	520	928	792	1260	1260	1128	1068	1040	916	960	1728	860	1000	1100	1028	1360	1732	736	764	1044	748	756	1244	600	544	900	1632	652	988	944	508	520	584	700	268	812	608	1012	1228	616	696	748	1204
144	PVX_087725	conserved Plasmodium protein, unknown function	144	E22	436	420	396	292	228	264	248	468	296	276	332	452	420	596	520	320	240	216	204	352	320	268	204	284	248	352	412	392	332	400	244	224	384	320	260	376	408	312	336	332	300	336	344	392	328	344	424	284	344	328	308	276	276	344	372	424	484	344	368	380	300	312	340	340	540	316	336	348	288	348	392	344	432	364	364	456	356	320	312	436	216	288	240	352	388	400	456	452	488	316	356	336	552	140	416	300	292	276	256	444	336	348	288	312	372	260	392	272	316	268	300	260	216	264	272	304	300	232	316	292	192	260	280	248	332	280	312	252	312	304	228	368	244	272	272	272	260	304	268	232	216	296	208	312	300	224	332	288	304	348	324	356	432	160	276	472	300	292	320	320	568	400	332	236	304	232	248	352	208	216	300	224	252	264	244	284	244	256	344	260	580	408	384	316	324	340	436	452	300	224	340	200	224	332	256	164	444	336	220	352	360	216	372	404	592	476	408	336	556	448	516	628	392	376	524	640	496	348	588	520	880	840	864	824	764	748	784	1204	556	768	788	804	944	1236	568	572	796	640	604	980	424	448	664	992	444	692	732	376	336	404	540	204	600	444	712	832	460	460	580	764
145	PVX_096350	conserved Plasmodium protein, unknown function	145	K2	296	572	632	344	252	368	372	900	516	464	448	744	600	1164	1088	372	204	312	204	592	648	240	212	460	348	592	760	648	532	648	316	260	704	496	260	624	636	492	584	440	576	636	520	636	336	616	684	380	624	468	484	476	296	672	640	824	1124	552	556	696	396	436	580	588	1188	484	584	592	324	572	688	580	652	572	476	852	676	400	344	724	212	244	276	568	700	664	816	796	880	516	472	352	908	144	572	352	368	272	268	852	492	448	248	396	460	204	508	296	304	336	324	248	220	344	444	516	648	364	540	568	192	352	420	312	748	476	484	424	572	540	332	640	368	304	484	412	324	392	376	252	232	444	172	516	524	312	376	348	468	668	616	628	996	144	304	988	416	396	472	444	1512	604	576	288	468	316	324	484	204	268	420	252	296	388	272	476	344	352	524	364	1360	892	724	540	380	620	684	784	344	272	528	204	264	460	288	172	724	460	168	500	568	248	628	468	932	756	432	516	1096	616	840	1012	648	516	828	1068	760	396	944	816	1168	1124	992	1076	968	800	904	1856	672	852	1084	876	1320	1872	556	668	1012	640	648	1184	636	504	888	1772	568	956	904	444	376	444	652	208	624	492	772	1100	548	532	700	1196
146	PVX_092070	conserved Plasmodium protein, unknown function	146	K4	392	856	724	404	264	420	312	856	628	460	572	680	592	1148	1104	376	296	444	260	772	896	364	328	624	432	796	1032	1020	792	912	380	344	944	636	364	920	848	560	776	536	716	932	612	1108	436	848	896	404	760	560	620	516	408	868	752	984	1412	728	736	800	512	592	912	648	1628	688	732	776	420	812	1004	884	888	776	720	1316	952	480	540	1060	272	336	328	788	1040	864	1124	972	1260	672	580	516	1404	172	880	460	428	368	348	1172	724	548	316	460	660	272	680	376	404	492	448	276	344	572	528	648	900	464	728	808	224	464	596	412	988	596	716	564	696	628	396	808	440	408	556	552	416	504	420	316	252	564	212	676	676	380	464	456	576	868	760	836	1412	164	436	1356	580	540	616	612	2044	952	784	416	588	396	420	660	252	336	496	320	488	508	408	616	404	428	668	508	2036	1040	956	732	608	888	992	1776	476	388	704	260	312	568	320	208	984	552	196	572	660	292	652	572	1356	912	556	696	1224	788	1068	1308	732	648	1108	1484	1076	508	1248	1204	1444	1512	1272	1340	1016	936	1096	2316	872	1248	1452	1144	1788	2396	732	724	1384	808	792	1504	704	704	1156	2372	808	1320	1224	496	480	528	812	276	812	620	1128	1372	668	688	828	1468
147	PVX_091710-01	petidase, M16 family	147	K6	5120	17788	14784	4868	2748	4468	4124	14124	8096	7056	7600	9008	7284	19536	19308	2980	2524	5844	2644	13192	16336	4452	3380	10368	6128	11052	22292	20020	14020	17912	4052	3284	17964	9272	5500	14396	20340	10836	14192	8052	12228	18940	14196	16892	3512	17076	21300	6376	19352	14532	12972	9428	6096	16616	16420	22652	34744	14352	15836	18640	9400	10352	14684	12288	41436	12720	15664	13912	5600	15780	16732	13744	15756	13216	11636	25080	18060	7816	7876	20608	2452	4444	4996	13240	18896	15724	16820	19760	25400	10280	9344	7532	27548	160	15324	3904	6380	3912	3896	23976	10044	10600	3348	6740	7988	1436	10384	2312	4068	5572	4712	1816	4456	9000	12536	17228	20088	6868	12952	14320	1836	6556	6908	5104	19208	10184	11612	8068	15828	14320	6144	19348	7244	5892	7356	9156	5200	7284	6500	3224	2140	10492	1024	12792	10736	5044	6172	6120	7468	14588	10868	12004	24624	172	4880	23344	7772	6812	9456	8964	50880	17720	13260	3996	9284	4944	5024	10136	1980	3988	8744	3200	5724	7072	3492	9876	6608	6652	10388	6788	38968	17928	13976	9612	7264	14564	14544	19540	5588	2724	10492	1208	3552	8320	3736	1356	17124	6736	736	6796	8316	2624	8008	7404	21252	12372	6016	7596	28088	13036	17924	25676	11028	8800	17124	25524	16776	7540	19132	19432	19848	20644	19568	19560	14700	11592	14568	47856	11256	14948	18616	14864	27616	37936	5732	6568	16552	8608	9824	21352	12632	8256	16076	37744	10484	18696	16852	5984	5516	6280	11228	1336	10072	6900	12368	18448	8676	9408	10732	21088
148	PVX_091710-02	petidase, M16 family	148	K8	312	552	512	320	252	384	352	744	492	432	480	644	552	884	864	396	296	432	272	664	712	364	328	532	432	616	856	796	692	796	376	340	872	588	440	668	624	472	608	508	520	604	532	692	428	572	652	404	640	536	504	472	368	704	596	704	968	548	640	688	544	492	608	592	1176	700	720	760	384	756	792	696	764	732	656	980	848	520	504	872	284	364	380	676	880	712	936	872	1208	636	612	520	1120	144	792	444	492	408	352	924	628	632	400	508	584	296	748	356	420	476	440	308	308	476	540	560	704	400	596	620	240	436	500	388	688	560	572	476	576	548	424	668	420	428	548	564	404	496	476	336	304	572	244	636	556	412	512	452	492	748	604	640	996	156	384	992	484	452	612	608	1592	836	760	428	628	476	448	640	272	344	584	308	476	472	380	648	424	404	624	456	1668	908	884	668	568	820	908	1032	464	344	652	240	300	568	344	192	800	536	200	660	584	296	600	608	1172	780	592	648	1104	724	892	1132	692	544	800	1144	928	496	1032	912	1272	1284	1140	1180	996	1032	1004	1940	812	1064	1192	1008	1440	1708	732	748	1172	760	780	1360	736	708	1028	1836	736	1108	1084	552	556	592	784	328	860	676	1108	1336	668	736	800	1328
149	PVX_122805-01	conserved Plasmodium protein, unknown function	149	K10	292	388	392	252	212	284	252	516	308	312	356	484	468	600	636	336	252	312	224	448	428	216	252	360	268	416	496	456	428	540	268	260	544	432	232	436	424	336	400	328	356	396	416	432	328	396	468	288	416	336	348	344	300	448	452	504	644	428	436	452	328	368	444	404	656	384	396	452	292	508	428	464	484	404	432	560	384	296	372	540	220	272	256	376	488	408	524	532	736	388	344	312	644	176	480	324	312	276	260	592	380	380	308	332	412	236	380	288	308	288	324	212	220	300	308	356	432	268	364	384	212	296	320	248	408	320	348	312	364	356	272	432	260	272	340	320	256	308	312	224	336	352	184	404	364	260	296	316	348	436	376	392	520	156	272	516	308	264	364	340	716	488	456	272	364	268	284	388	196	248	312	216	296	324	240	348	292	276	400	312	680	488	504	396	348	424	472	504	296	260	400	220	228	448	252	204	552	396	152	368	384	236	376	380	644	496	392	428	644	528	612	712	468	432	520	624	524	356	616	600	844	920	756	820	752	668	724	1220	608	732	804	696	888	1192	528	540	816	568	540	912	468	448	668	1056	524	740	724	396	400	416	532	232	520	480	728	852	508	472	576	704
150	PVX_122805-02		150	K12	300	452	432	300	236	324	284	620	400	344	332	480	444	652	692	356	268	324	236	516	500	308	296	448	352	476	620	564	536	644	324	288	568	408	348	616	492	340	464	380	392	460	392	500	380	440	532	320	432	352	372	400	328	444	416	532	624	436	472	516	376	388	436	436	800	492	560	536	328	556	636	524	580	536	528	740	576	424	388	728	240	316	296	520	636	620	216	664	896	460	416	452	876	164	604	436	352	336	300	720	440	496	336	428	488	284	532	332	400	392	412	260	292	364	400	444	500	320	412	460	208	348	396	308	548	420	484	408	468	428	324	452	328	312	420	448	308	372	352	280	260	452	208	452	432	344	392	332	412	516	452	484	720	168	336	712	452	376	480	440	1204	704	616	348	468	388	352	484	212	348	468	308	384	440	344	508	340	328	480	392	876	624	616	524	452	560	748	780	392	328	544	232	256	440	292	188	692	480	176	448	476	308	460	528	812	692	480	504	744	580	696	832	544	488	652	840	712	424	828	732	1052	1024	928	976	764	832	848	1456	732	976	920	824	1156	1440	648	656	924	732	728	1076	544	548	836	1292	612	896	892	504	456	544	668	260	740	548	932	1056	644	616	712	1044
151	PVX_094830	hypothetical protein	151	K14	1852	5124	4780	1200	672	844	800	3384	1576	968	1292	1444	1200	3200	2084	624	1764	2108	776	2772	4004	812	700	1664	1076	2728	2852	2296	1844	2220	636	476	5468	2988	1084	2744	6288	5116	4812	2316	3968	6968	3048	5312	900	3628	4756	2284	15784	9308	8032	5332	2676	7816	6596	9596	14668	4700	5068	4628	2868	2724	4512	3132	12436	3612	4516	3540	1260	2648	1872	1384	1720	1500	1404	2596	1884	780	896	1768	808	1060	976	2540	3368	2524	192	2760	3688	1796	1284	756	3588	156	1620	744	2960	1460	1692	7532	2236	1956	816	1228	1408	372	1784	716	840	1256	920	340	1544	3144	4404	4092	4304	1556	2340	2368	476	1096	1372	856	2124	1752	1400	1092	8048	7716	1904	5272	1508	1412	1444	1668	896	1284	1160	716	480	1264	284	1736	2964	1368	1696	1228	1952	2664	1856	2096	3120	148	620	3392	1040	808	1016	1376	16552	5240	3388	944	1928	1048	780	1324	364	552	1040	520	628	936	580	1036	2908	2064	3460	1580	10072	3132	1808	1196	940	1620	1768	1708	628	460	1052	276	1068	2508	920	352	3340	1108	244	1080	1552	480	1216	1052	2732	1588	836	884	14248	3300	5888	7584	2768	2184	3696	5088	3196	1048	3780	3608	3500	3144	3040	3080	4848	2868	3580	11128	1544	2352	2464	1832	3488	4356	1472	952	1952	1080	1120	2200	2212	1368	2144	4564	1372	2404	2596	768	688	848	1260	336	1288	760	1500	2132	4860	3528	3416	4568
152	PVX_001015	PKH_031010	152	K16	468	716	592	404	236	380	344	776	560	448	468	632	596	952	916	472	340	456	288	876	828	404	360	612	460	676	940	868	840	936	420	396	924	620	412	832	776	520	632	496	536	772	572	632	452	600	652	424	736	532	552	524	372	668	584	648	1024	564	604	796	460	524	604	616	1464	740	716	764	492	924	960	840	856	744	720	1112	904	588	636	996	316	436	468	824	960	840	1060	952	1500	668	668	616	1400	144	856	496	500	464	416	1136	812	716	400	600	688	300	752	416	540	508	588	288	440	656	632	776	900	524	676	772	300	500	536	500	892	580	684	580	828	548	432	808	536	476	536	576	404	500	476	392	296	628	244	768	644	436	484	540	520	800	728	760	1228	156	440	1112	600	544	608	656	2056	1100	876	468	664	512	500	656	268	436	656	404	452	588	428	668	480	520	704	540	1660	956	888	844	684	1100	1176	1304	568	408	904	276	380	728	460	260	1076	656	204	680	760	320	776	748	1344	1076	652	792	1460	1096	1244	1548	936	736	1136	1620	712	712	1324	1352	1508	1540	1504	1384	1220	1204	1332	2676	956	1416	1568	1352	2156	2440	824	836	1400	968	960	1632	844	712	1268	2244	884	1304	1276	592	592	692	1016	340	988	824	1328	1616	844	888	992	1556
153	PVX_085445	surface protein, putative, Pf113	153	K18	316	320	308	240	196	224	192	368	228	256	244	356	388	416	452	288	216	240	192	328	316	220	208	272	260	320	360	304	292	352	220	208	284	308	216	324	296	256	296	240	288	324	312	320	332	300	340	256	276	284	268	288	256	300	328	368	396	372	316	344	276	268	316	320	428	292	260	248	232	268	300	280	320	272	252	320	316	248	228	368	240	220	220	296	344	332	356	364	384	264	272	268	460	124	328	244	228	248	228	352	300	292	240	288	276	224	340	240	272	248	276	184	192	208	232	236	292	192	232	228	184	204	232	232	256	248	276	220	240	244	224	260	216	204	228	236	252	228	228	216	192	272	184	280	264	252	228	232	264	248	272	300	316	140	256	312	236	248	284	256	464	300	324	204	252	220	236	304	156	220	236	200	240	236	236	252	200	240	280	212	412	300	300	276	252	296	412	372	268	212	280	220	208	296	244	192	384	296	148	316	304	212	280	312	516	432	312	364	472	384	472	504	416	352	444	520	412	276	488	456	664	728	616	668	584	672	632	1028	556	660	684	680	724	1016	536	544	716	552	544	724	408	372	492	764	428	528	592	328	348	380	444	204	432	400	504	668	368	392	444	608
154	PVX_084970	hypothetical protein	154	K20	320	456	428	340	224	308	288	588	432	280	364	544	476	724	660	380	248	320	228	584	588	332	312	616	428	560	672	652	552	636	352	396	452	424	392	668	500	388	440	384	420	584	448	500	420	476	484	364	384	344	396	324	368	460	436	596	688	468	492	524	404	460	536	432	736	436	496	532	392	572	708	640	640	588	568	836	656	404	432	776	248	320	308	556	716	636	712	716	892	464	472	492	928	144	692	508	344	320	304	652	456	500	368	508	584	288	636	420	380	420	404	284	296	332	452	420	568	320	484	472	244	404	424	368	632	428	508	376	420	432	296	456	360	380	380	420	384	444	396	324	296	524	232	564	436	316	372	388	456	532	464	548	704	148	400	740	512	380	524	468	1104	632	596	356	488	444	440	496	276	348	484	340	444	440	368	504	312	400	448	364	852	592	680	512	536	632	792	924	460	352	640	248	232	420	312	196	728	472	212	464	500	308	544	532	816	764	524	632	708	512	708	832	516	536	676	972	780	472	892	956	1060	1120	992	964	796	760	808	1200	752	912	952	936	1268	1456	668	732	1008	812	760	1172	548	504	736	1280	604	832	852	516	516	520	728	276	780	548	940	1000	488	560	596	1032
155	PVX_123975	conserved Plasmodium protein, unknown function	155	K22	304	288	312	212	212	232	260	356	236	196	272	408	332	500	500	300	228	236	164	324	296	184	192	276	240	276	328	308	304	352	236	212	288	288	184	288	312	252	292	284	284	284	264	328	280	288	312	232	288	296	288	244	228	284	316	356	400	296	312	304	260	300	284	292	352	264	260	284	216	276	276	276	288	284	312	328	312	228	252	364	196	228	196	284	312	312	340	336	360	316	264	272	452	144	344	236	268	260	236	408	304	316	232	316	276	220	352	256	268	240	260	196	180	184	200	200	256	192	208	240	200	204	176	200	260	240	228	208	220	232	212	272	196	224	236	256	216	264	220	212	212	268	192	280	248	200	244	232	304	308	260	272	332	184	248	336	248	216	260	272	436	276	284	208	236	208	192	264	152	168	252	184	256	252	188	260	232	232	280	228	420	312	340	312	268	312	316	408	256	260	316	168	224	300	212	144	392	276	160	284	316	200	276	288	488	392	332	336	444	372	376	476	356	308	360	468	384	228	472	404	668	664	596	608	628	608	624	972	480	644	640	588	668	980	484	508	608	472	504	756	408	344	484	800	416	508	568	328	332	352	408	200	472	364	536	620	300	340	360	552
156	PVX_122865	hypothetical protein, conserved	156	M2	252	388	360	244	192	252	244	428	324	268	292	420	412	552	540	316	184	252	200	320	340	228	184	308	276	368	496	364	392	408	220	228	380	308	248	348	364	352	320	272	328	392	348	400	312	368	448	252	364	340	316	332	248	396	388	396	488	392	396	444	344	324	384	360	500	300	372	376	248	396	396	368	376	360	400	456	412	292	300	440	204	212	256	356	400	388	448	456	488	332	308	308	604	140	396	320	272	280	296	452	464	348	292	320	348	260	400	280	300	304	344	260	212	232	256	284	304	228	264	296	204	268	260	228	320	280	312	280	252	256	240	332	236	276	276	260	264	280	252	212	208	288	232	356	296	252	292	272	284	368	360	324	404	152	280	416	296	308	328	308	592	376	356	220	280	248	256	340	212	240	300	232	300	272	236	336	248	260	336	292	556	440	404	348	304	396	468	452	272	240	340	200	220	344	240	216	424	344	192	332	380	252	416	324	628	488	344	388	644	472	560	564	432	384	504	680	552	336	656	512	700	776	732	748	608	652	564	1084	540	604	704	616	748	1032	420	500	684	556	496	788	448	408	656	1048	508	672	664	352	376	388	476	260	556	444	984	744	420	404	460	756
157	PVX_002790	hypothetical protein	157	M4	464	1064	1008	608	412	576	576	1108	772	720	792	988	836	1616	1372	564	516	800	468	1256	1448	600	660	1092	936	1480	1856	1824	1504	1684	852	688	1308	1040	668	1444	1144	1096	984	812	912	1148	972	1180	756	980	1212	776	892	824	876	748	588	1060	1000	1276	1716	976	1204	1184	864	924	1032	1016	2340	1236	1568	1604	892	1508	1696	1536	1700	1608	1424	1952	1592	1060	1068	1780	572	716	832	1420	1816	1604	1796	1964	2628	1104	1388	1236	2596	152	1812	1092	952	800	748	1864	1180	1276	696	1068	1148	484	1308	668	972	948	940	496	524	856	1112	1076	1388	856	1156	1212	440	912	1020	752	1548	1076	1232	856	1428	1136	804	1368	808	824	1040	1112	956	1020	908	684	544	1204	368	1408	1064	776	884	864	1036	1452	1136	1472	1864	160	884	1968	1056	992	1204	1204	2528	1416	1284	692	1036	740	876	1160	532	728	1224	664	968	1028	840	1396	752	828	1216	880	2336	1640	1492	1116	1152	1264	1736	2164	888	548	1340	368	544	996	616	364	1552	1024	288	1088	1024	520	1132	1068	2016	1464	1076	1208	1652	1028	1696	2012	1136	1152	1380	2060	1648	1040	1812	1532	2092	2092	1968	2012	1520	1332	1640	2608	1348	1528	1864	1688	2388	3140	1020	1240	2008	1340	1444	2260	1220	1072	1636	2948	1844	1740	1668	944	1056	1096	1456	428	1572	1136	1768	2212	944	1040	1360	1872
158	PVX_081330	hypothetical protein, conserved	158	M6	264	444	424	324	244	256	252	536	396	396	364	504	476	708	664	328	228	300	208	484	512	336	296	376	356	512	660	600	520	496	320	292	544	436	268	500	448	356	408	344	384	480	404	472	376	468	520	288	416	408	396	360	304	464	400	492	616	480	448	544	380	376	488	436	780	484	488	468	332	536	552	480	568	512	432	664	616	404	372	648	264	328	316	508	616	560	660	640	936	492	432	412	916	164	608	348	424	344	304	712	496	484	344	380	448	228	524	320	384	360	364	276	292	356	388	392	528	360	412	444	212	316	352	272	556	408	412	356	468	368	316	496	304	324	376	432	364	388	312	320	268	480	208	480	392	300	372	340	408	492	456	508	728	212	328	708	400	384	468	456	1084	632	548	272	436	348	328	444	240	304	376	288	368	432	324	464	348	300	464	380	836	936	560	492	460	592	664	872	368	300	676	232	280	424	316	180	692	432	188	448	512	236	524	472	828	652	444	484	824	568	736	872	524	628	680	1012	724	484	856	672	1068	1024	952	984	760	816	828	1584	716	888	880	884	1204	1500	528	636	952	676	672	1084	592	488	1000	1528	1104	960	852	504	452	484	688	248	716	588	952	1052	548	640	720	1128
159	PVX_111035	plasmepsin VII	159	M8	260	452	428	260	220	272	248	516	308	312	320	456	436	668	612	312	232	304	244	488	456	304	248	428	332	512	584	564	528	592	312	248	504	432	284	440	412	388	448	372	420	468	436	532	324	492	544	368	464	460	436	384	360	472	488	580	756	492	508	588	444	388	500	496	804	472	492	496	348	576	492	480	576	500	472	648	608	376	380	620	268	308	336	508	520	544	604	620	944	460	480	392	820	144	584	384	408	368	328	716	456	496	328	416	440	232	492	336	364	364	332	240	308	328	416	440	500	276	408	404	212	328	352	300	508	380	484	412	420	428	316	456	284	312	372	368	296	376	332	284	236	408	208	444	360	292	416	304	396	484	440	440	572	172	376	712	432	372	432	380	952	600	488	324	424	316	296	456	236	300	348	272	368	348	316	464	332	308	452	336	808	596	528	500	428	548	732	768	380	280	540	228	284	472	308	204	712	444	184	424	500	240	468	484	2628	724	428	484	996	616	776	1052	604	492	712	924	724	436	848	784	1120	1128	1072	1064	972	888	940	1908	688	868	960	808	1216	1476	564	664	944	704	624	1096	588	560	836	1692	560	920	912	464	464	508	668	256	704	540	928	1108	636	644	676	1008
160	PVX_114330	conserved Plasmodium protein, unknown function	160	M10	248	392	304	248	208	232	248	472	312	276	336	432	380	584	560	300	216	216	196	340	380	236	180	312	264	376	444	404	376	396	264	220	460	336	276	424	336	328	340	356	300	376	316	376	376	360	392	276	336	348	380	292	280	408	368	400	504	376	424	408	360	316	348	388	576	300	332	352	256	400	448	392	432	356	368	476	428	268	292	452	220	260	232	428	492	464	432	468	576	348	312	320	580	164	404	268	280	284	252	496	336	384	268	348	320	208	360	296	288	260	332	208	216	228	268	264	356	240	304	332	180	284	268	256	380	288	292	272	320	340	252	372	280	276	260	268	228	272	256	248	204	316	172	340	292	228	256	280	316	348	360	372	444	160	284	500	288	268	340	304	740	400	336	260	300	236	248	300	176	208	304	208	276	264	232	312	264	264	324	288	572	472	388	348	332	440	520	536	296	260	396	228	244	332	232	172	468	340	176	356	388	232	360	360	628	500	348	412	628	420	500	792	452	384	560	764	600	388	632	600	876	876	788	808	640	668	680	1252	556	704	764	696	872	1188	508	556	764	604	540	856	592	456	692	1144	472	692	736	416	388	920	524	248	588	464	668	816	472	656	528	780
161	PVX_116695	plasmepsin V	161	M12	300	528	420	312	244	356	320	648	408	392	420	576	476	820	728	324	260	340	248	536	496	312	276	496	380	564	708	580	548	668	352	268	596	460	316	516	512	400	452	356	396	500	420	504	420	428	524	344	484	476	460	388	336	476	544	532	780	492	516	588	424	436	528	476	940	564	584	696	380	640	584	628	624	576	580	752	716	508	456	780	288	356	328	572	696	644	720	732	1092	484	552	428	1104	168	692	420	452	376	352	804	536	580	368	460	524	284	600	352	408	420	424	288	308	392	448	540	580	336	408	552	236	348	392	332	600	408	484	404	536	392	352	572	348	384	368	416	364	400	392	284	268	488	228	512	500	296	360	412	420	544	540	536	820	160	344	828	412	400	492	472	1464	752	612	336	500	392	376	448	248	324	472	284	388	380	336	540	368	396	516	448	1076	764	676	604	496	668	828	872	460	292	648	256	284	480	288	228	588	492	208	452	540	272	476	524	884	700	432	496	928	648	832	956	552	488	720	1000	780	460	968	992	1036	1164	1024	1024	908	996	952	1992	816	984	1044	1000	1400	1788	596	688	1296	720	792	1196	692	628	1084	1764	720	1080	1068	556	528	536	784	280	848	608	1060	1240	600	736	840	1228
162	PVX_121945	hypothetical protein, conserved in Plasmodium species	162	M14	268	344	380	252	208	248	220	436	272	292	312	384	384	548	580	300	252	232	172	332	324	228	208	308	212	336	404	340	360	404	228	244	328	308	232	276	376	304	336	268	316	308	324	344	312	364	376	228	352	316	308	272	236	308	372	360	496	328	352	380	288	332	348	356	528	284	316	348	220	344	384	328	364	308	308	408	392	288	296	420	228	264	228	304	380	376	368	404	552	328	336	288	492	164	444	276	276	288	272	444	312	324	276	324	296	244	472	308	316	252	284	228	212	224	260	284	304	260	276	308	164	224	252	240	320	276	296	240	284	260	248	320	220	224	264	272	252	280	240	236	204	352	192	324	256	232	272	256	264	296	284	324	448	168	252	384	272	276	304	304	576	352	348	216	296	240	244	296	200	324	300	232	236	272	212	328	272	216	316	236	476	392	368	336	324	332	412	420	292	244	364	208	216	360	212	176	436	308	180	332	340	224	348	332	544	452	360	340	540	408	460	588	408	368	492	592	484	296	540	472	740	788	760	716	632	624	644	984	536	716	708	636	776	1064	492	496	688	552	452	764	520	436	668	1064	480	636	716	420	376	424	500	204	584	484	720	864	460	476	520	740
163	PVX_003520	knob-associated histidine-rich protein	163	M16	320	420	328	240	208	264	232	412	328	276	280	412	408	512	548	304	272	244	220	360	384	220	192	304	260	328	416	372	340	404	256	216	388	336	264	320	376	300	340	300	328	348	324	360	332	344	380	288	368	336	312	300	312	384	336	396	476	404	364	424	308	324	324	336	584	320	368	364	260	368	364	360	360	324	352	408	396	252	272	364	196	256	240	348	388	408	448	400	604	344	352	340	520	148	396	304	320	300	272	456	328	364	268	320	324	232	376	268	316	284	312	232	248	276	268	304	304	212	260	284	200	220	272	224	344	248	260	248	380	272	264	352	240	276	292	248	244	300	276	240	216	300	196	324	328	272	284	288	308	360	304	340	424	180	248	420	280	276	304	308	780	452	396	248	296	240	248	352	180	240	316	212	276	252	232	312	284	276	348	300	560	392	428	336	300	336	424	476	280	232	360	216	248	308	216	184	400	308	168	328	336	204	336	312	548	432	308	356	660	412	532	640	440	348	480	608	436	288	492	492	768	748	692	672	636	580	648	1088	524	612	676	600	716	1044	488	488	648	492	496	740	484	420	628	972	512	668	688	380	320	396	484	196	504	412	668	804	420	424	476	660
164	PVX_082595	transmembrane protein Tmp21 homologue, putative	164	M18	372	396	432	276	228	244	236	440	296	300	324	476	384	592	608	324	292	280	192	344	348	248	216	332	264	356	464	416	380	468	260	264	404	344	240	352	404	292	348	244	340	356	352	344	300	320	404	276	344	340	308	284	276	364	308	424	504	348	368	480	316	336	380	360	568	360	316	404	268	384	440	364	416	388	388	572	448	300	300	504	244	236	260	336	428	432	472	500	668	380	380	308	636	164	464	304	304	280	272	512	344	376	296	328	400	256	400	320	320	288	348	232	220	252	300	336	360	248	264	328	188	268	268	236	400	292	316	308	364	316	252	372	232	256	276	296	220	276	252	232	236	352	192	352	316	232	292	284	312	368	312	316	472	172	272	488	296	292	384	340	736	412	380	228	384	292	272	348	200	224	304	240	296	332	248	352	256	304	340	272	636	452	420	372	352	416	480	536	328	276	412	192	224	336	212	188	440	372	172	384	464	232	412	424	648	504	372	420	596	428	516	664	460	392	504	660	532	348	612	604	760	856	732	752	696	692	736	1200	592	732	844	760	936	1272	580	568	744	596	596	896	480	500	692	1128	568	728	760	388	400	368	552	216	604	448	748	836	452	452	568	788
165	PVX_092990	blood stage membrane protein, putative	165	M20	380	332	416	252	152	216	172	320	272	228	256	300	328	448	416	272	272	224	212	324	356	232	204	328	300	312	368	364	636	396	332	220	368	244	248	368	328	300	360	840	304	404	320	344	244	396	432	308	368	328	296	304	264	360	340	388	492	388	360	436	308	308	352	284	512	384	400	368	340	324	516	364	388	380	408	540	380	308	316	460	208	272	280	348	364	476	416	440	672	352	500	360	556	164	400	312	304	280	260	748	332	320	280	292	340	212	428	304	260	252	280	244	200	240	244	584	292	216	268	292	168	228	280	236	432	280	464	256	240	304	228	292	300	260	232	284	244	272	240	204	204	368	196	316	244	244	404	236	280	340	312	340	416	176	276	456	304	280	316	308	472	300	288	228	316	244	252	276	188	204	292	208	288	284	236	296	220	348	264	248	432	360	372	368	304	436	364	672	252	264	336	224	172	228	204	160	316	244	172	320	292	208	288	320	476	352	296	328	316	256	304	344	260	268	432	360	328	244	364	332	536	520	492	460	480	512	464	692	448	600	548	552	976	836	492	504	664	492	460	740	288	264	364	552	336	392	404	224	272	284	328	212	340	340	412	464	232	256	236	668
166	PVX_092975	MAEBL, putative	166	M22	588	384	408	288	188	264	256	416	296	288	316	408	396	556	624	288	292	236	212	372	364	252	220	296	272	384	440	388	384	412	280	248	416	324	232	364	416	316	344	280	308	352	348	352	296	360	372	288	380	316	344	304	272	392	384	392	548	340	392	400	292	336	340	352	536	352	392	392	264	392	368	376	400	400	376	464	408	336	296	484	220	260	244	348	208	452	436	468	492	348	352	336	624	180	436	280	292	292	288	476	376	380	296	340	364	228	400	328	320	316	352	236	224	608	268	304	308	228	296	300	184	236	252	224	368	316	320	280	296	304	268	324	280	224	280	284	236	268	284	224	224	320	200	336	300	232	284	552	336	376	352	328	416	152	268	472	324	300	312	300	640	364	328	252	336	260	240	296	184	244	296	232	280	264	264	328	244	256	332	268	484	372	388	372	316	380	496	440	292	232	352	188	212	392	224	156	452	300	192	356	368	240	408	380	564	488	396	416	540	436	520	560	476	360	468	592	540	316	568	524	700	748	732	660	588	616	680	1056	516	724	720	700	796	1092	544	568	684	560	596	828	448	596	668	972	480	688	704	412	388	404	460	248	520	428	672	772	488	420	432	712
167	PVX_097715	merozoite surface protein 3b, putative	167	O2	1556	4692	4472	1408	796	1180	1188	3536	1296	1308	1252	1588	1320	2892	2728	692	1132	1908	752	3512	4012	1008	836	2004	1248	3032	3480	2960	2180	2556	748	524	5632	3308	1140	3276	6128	3872	4548	2216	3004	4332	3180	4020	944	2812	4104	1568	7996	5980	5232	3548	2880	5756	5300	7324	10096	4104	3984	4056	2328	2428	3432	2620	14416	4084	5132	4820	1832	3816	3564	2916	3216	2572	2288	3780	2656	1220	1112	2868	1008	1500	1496	3212	3740	2964	4704	4128	5316	1928	1816	1208	4740	156	1816	1020	3188	1900	1684	8608	2368	2832	1192	1744	1808	480	2388	684	968	952	1128	508	1160	2204	3088	2876	3408	1424	2664	2216	456	948	1288	868	2188	1432	1476	1076	4676	5004	2000	4900	1440	1696	2020	1660	1220	1428	1184	704	524	1512	332	1828	4252	1664	2276	1908	2452	3472	2672	2428	3852	152	796	3396	1236	960	1344	1196	15668	6252	4476	1160	2700	1176	1216	1764	500	664	1444	476	892	1012	652	1216	2496	2108	3468	1764	7808	3580	2528	1452	1036	1580	2104	1984	772	504	1120	276	896	1916	800	444	2836	1256	256	1164	1216	456	1080	1064	2484	1544	820	956	9316	4124	4232	7148	2464	1720	2800	4040	2332	1120	2664	2536	3080	3036	3156	3796	4448	3356	3304	9736	2236	2780	3268	2288	3928	6144	876	984	2364	1292	1172	2560	2244	1876	3480	9360	1576	3208	2656	1008	732	1048	1376	436	1476	980	1784	2348	2776	2740	2844	4608
168	PVX_003770	merozoite surface protein 5	168	O4	308	1172	344	476	180	252	260	464	276	200	284	372	344	532	432	300	244	276	296	516	364	340	248	404	276	364	452	376	364	360	488	228	420	524	268	828	476	328	360	352	1904	328	308	612	320	404	412	260	348	316	336	300	360	416	500	408	572	1016	364	384	336	352	564	344	960	368	724	440	280	440	492	392	404	372	352	576	396	284	280	464	236	340	288	348	424	464	476	440	616	348	392	324	580	152	424	264	344	276	300	628	504	428	428	356	372	236	420	288	288	304	272	236	284	280	336	312	468	252	416	400	200	236	300	236	412	324	312	344	560	356	328	520	356	284	268	324	296	324	308	252	260	344	204	384	524	332	352	416	408	456	424	512	584	156	312	668	328	320	356	356	996	472	420	292	408	316	268	336	196	220	360	292	288	392	240	300	364	400	452	364	816	516	580	404	360	500	460	548	296	292	436	196	424	564	264	172	768	408	240	368	400	200	360	344	520	432	356	472	732	524	588	1028	452	512	520	652	552	384	584	604	760	796	736	692	732	980	716	1264	660	696	820	680	948	1040	488	528	816	600	524	804	472	444	636	1160	472	660	628	324	376	392	528	260	468	352	516	664	484	596	612	888
169	PVX_112675		169	O6	7976	21676	19952	9132	4564	9080	7064	27200	8980	12404	11372	14668	11828	24288	23900	5404	4808	11500	4220	21808	24304	8532	7084	17680	11932	26592	34668	26624	21948	29432	7564	5156	30372	18816	7140	19108	33552	22388	26524	15256	19812	25968	24524	27948	8400	22824	42564	13328	30956	23624	22884	16964	12796	27992	30908	31728	49068	25832	23832	28676	18964	20692	25600	25260	52236	22908	25720	29576	11976	30840	20124	13032	29500	25648	20392	38928	31448	12952	13320	32312	6256	8584	9760	25544	32500	22280	38732	41732	53080	23212	19216	14468	51852	172	31916	10008	16076	9876	9888	39232	16856	19680	11188	15428	17632	3152	25564	5428	10528	10996	11104	3996	6044	14468	19732	20196	29068	11336	22748	24208	3864	12164	16404	9988	22632	16068	18544	13320	21608	18448	11848	29472	11460	12472	15568	16072	10048	15072	10908	5576	4324	15516	1840	19588	24536	10448	14568	11664	16224	27600	21232	20572	35180	148	9588	41388	16132	12168	19540	16172	62280	35752	29332	8956	20336	10832	10948	20568	4576	8696	19788	6440	12176	13676	8508	20912	15460	14268	22932	16124	55616	32744	28380	16504	13652	19956	27428	30224	10524	4436	17924	1524	3380	17712	6500	2432	28252	12844	1036	13572	16000	3676	13300	13460	34652	22788	10480	12816	44228	25924	33736	44592	20892	16008	27512	38464	26628	9524	29312	26408	30228	35204	28232	28872	30004	22044	28756	71804	15328	18440	21860	16128	30676	37564	2188	5700	21580	11116	8500	27732	18524	12596	22892	36988	15336	27548	14312	8616	8900	10628	15748	1896	17388	11180	22412	31908	22436	22756	26684	39676
170	PVX_080665	PFE0565w	170	O8	380	836	716	356	248	348	348	752	480	444	456	596	560	972	812	356	344	444	296	720	724	396	280	612	420	744	976	824	736	876	360	308	908	680	340	756	784	628	756	604	620	840	740	808	404	752	880	500	860	708	804	636	444	856	864	980	1308	760	824	944	596	628	820	764	1684	728	828	888	472	888	844	632	928	828	712	1212	972	556	588	1100	296	416	420	740	984	764	1036	1116	1352	664	668	552	1372	148	792	428	584	416	420	1116	692	656	424	584	580	268	616	364	408	428	440	244	376	496	636	648	744	428	652	716	240	460	572	408	4896	528	600	512	936	704	436	872	496	456	592	584	436	548	456	380	292	580	232	736	680	432	496	480	492	788	696	748	1084	172	448	1224	516	508	640	624	1744	988	808	444	572	428	480	656	260	324	532	308	456	468	396	620	516	480	756	540	1672	976	880	668	592	796	1004	1048	472	304	680	264	284	620	340	236	1044	572	200	652	680	312	608	648	1248	912	576	652	1480	816	1092	1396	756	628	888	1288	936	472	1224	976	1320	1344	1172	1276	1032	988	1088	2220	776	1100	1044	964	1408	1712	568	620	1104	720	676	1272	748	656	1056	1820	768	1236	1192	464	516	580	836	240	860	648	1112	1300	800	780	840	1264
171	PVX_080305	conserved Plasmodium protein, unknown function	171	O10	224	348	316	276	244	248	280	440	280	284	320	396	424	572	532	296	252	228	204	356	344	212	220	284	260	352	440	328	380	392	224	224	316	308	224	328	324	288	304	256	312	292	304	348	268	332	352	252	344	316	328	272	236	332	340	460	456	336	364	392	308	316	380	300	484	320	300	316	220	328	352	304	364	308	312	412	392	260	292	400	260	232	220	316	380	368	404	400	500	344	300	292	488	136	424	284	252	268	276	456	324	332	256	308	340	224	396	280	312	272	284	240	180	232	220	284	304	200	248	276	200	224	272	216	1564	312	272	228	280	276	272	304	276	232	252	248	224	304	240	228	188	296	200	316	300	252	272	284	324	364	328	360	428	152	264	476	296	292	320	312	520	308	332	220	252	224	220	308	176	188	272	200	244	268	220	268	284	208	320	252	524	384	356	316	276	352	448	452	272	236	320	196	220	324	248	172	472	316	164	360	336	192	344	336	524	492	340	356	536	436	492	632	448	396	504	580	516	328	576	524	752	764	664	716	552	524	548	932	464	580	652	588	688	968	404	488	632	492	464	784	440	440	524	960	476	548	640	348	372	352	464	204	464	428	632	708	412	468	544	724
172	PVX_094310	hypothetical protein	172	O12	280	420	376	292	212	264	240	468	284	280	324	520	412	564	500	320	268	268	220	376	456	216	240	344	276	324	468	420	404	500	248	256	400	348	252	400	416	340	356	284	360	368	356	396	376	348	440	272	460	424	424	352	272	448	488	512	688	380	428	492	368	388	400	372	732	380	416	428	320	444	480	412	460	380	372	532	464	324	332	520	228	288	264	408	496	420	552	516	712	348	368	348	624	168	400	308	348	324	300	600	368	388	288	348	364	224	400	316	316	248	296	232	224	296	328	324	388	240	316	344	200	272	284	228	360	336	320	296	416	372	312	424	264	288	284	300	272	324	272	252	216	368	200	360	356	312	308	320	352	420	396	364	544	160	272	536	336	336	368	352	928	488	400	232	376	252	264	312	172	204	280	220	236	260	232	288	280	260	404	276	760	536	436	368	416	412	488	584	320	220	328	216	252	428	276	192	576	360	176	316	420	232	368	368	676	504	312	408	732	500	640	724	464	424	540	664	572	436	660	536	852	880	716	748	636	660	704	1268	600	708	732	724	804	1232	432	520	716	580	524	784	472	420	716	1164	504	704	712	364	360	400	500	216	520	412	716	812	548	584	584	884
173	PVX_083275	conserved Plasmodium protein, unknown function	173	O14	296	368	360	256	188	272	276	412	296	256	244	408	392	484	516	296	360	272	204	380	352	256	208	296	284	404	476	384	372	432	268	232	392	364	260	380	400	340	372	308	308	372	372	348	336	336	436	260	460	412	388	356	308	428	456	444	596	412	388	452	364	368	376	384	648	340	348	412	296	384	336	372	364	316	352	428	368	272	280	432	264	292	276	424	448	400	504	612	684	332	340	336	592	164	404	276	336	280	308	540	352	384	280	280	340	212	360	296	292	276	300	236	240	264	312	348	348	236	344	324	168	264	296	228	296	312	280	264	392	364	264	404	260	284	280	300	244	284	272	216	236	304	172	320	428	292	360	296	364	404	336	388	516	164	264	480	312	316	352	324	716	436	396	256	304	232	232	304	172	212	280	196	240	244	224	292	280	264	368	308	616	416	416	320	324	332	452	408	272	252	356	196	276	380	268	204	528	360	192	388	380	240	376	364	612	496	400	360	676	492	608	716	492	424	516	616	464	312	592	488	724	768	684	708	684	592	728	1096	576	696	736	680	800	1088	488	500	700	520	464	828	452	448	612	952	480	624	612	332	360	360	448	196	528	404	568	748	552	584	636	840
174	PVX_088860	conserved Plasmodium protein, unknown function	174	O16	504	1240	580	392	288	520	368	820	1416	500	928	856	620	1700	1016	364	572	500	312	944	2172	416	548	1296	524	692	836	2644	1512	980	492	1056	2600	784	2288	5304	1816	1548	1972	656	1064	2368	912	2476	732	2048	1192	624	5828	776	1368	1032	544	3824	832	1164	2236	1568	2080	2668	832	948	1428	1672	1956	1064	1172	956	604	928	2188	1160	1140	1428	2312	1808	1132	612	616	1168	304	580	484	1432	924	2732	1004	912	1564	732	800	828	1968	168	896	572	700	904	784	4348	1216	680	496	512	600	356	896	484	408	420	528	320	468	728	1132	620	1220	524	680	892	244	628	548	396	1164	668	940	1900	1328	1608	1144	796	656	476	764	532	392	512	464	392	3144	772	308	904	624	468	452	512	520	800	740	984	1664	172	516	1216	744	556	840	616	7056	1208	1048	424	528	624	488	596	228	396	552	576	652	784	492	580	440	688	736	472	2032	1596	896	668	800	1040	972	7600	536	368	680	288	392	568	348	252	1232	720	224	552	620	372	960	656	2516	1112	524	1372	3296	756	1228	2460	724	720	1536	3256	1304	632	1784	1552	1608	2364	1288	1116	872	980	856	1484	2184	1364	1004	1128	2200	2100	768	1104	1392	828	1572	1796	1284	664	1356	1616	1248	1064	1540	584	528	484	1104	312	776	780	1068	1308	692	796	720	1844
175	PVX_088990	conserved Plasmodium protein, unknown function	175	O18	348	416	376	228	196	276	216	428	300	344	316	412	428	588	548	316	408	252	200	356	340	204	228	308	272	400	424	388	400	424	256	248	388	344	228	304	372	324	332	340	312	340	364	400	284	348	412	284	444	340	324	304	268	352	408	372	540	392	384	436	340	352	392	352	564	356	360	352	256	404	376	356	508	384	380	416	416	296	292	456	220	224	244	364	388	416	452	480	568	328	332	304	596	140	436	308	320	252	288	496	336	356	264	316	352	228	376	288	300	276	300	228	228	252	276	288	308	212	280	276	168	248	288	224	340	268	276	228	280	272	276	376	264	244	276	296	236	304	252	212	204	340	184	344	344	212	284	280	328	352	1172	348	412	160	276	412	260	280	328	328	596	368	368	204	268	244	216	316	176	188	276	208	280	240	224	240	212	256	352	312	584	416	388	300	308	348	468	404	248	268	372	212	244	364	252	188	468	348	164	360	356	216	348	360	624	504	352	404	600	416	476	608	416	372	464	552	512	300	616	484	780	784	688	676	564	532	540	884	456	592	620	592	712	996	476	492	624	480	476	736	408	408	544	864	432	584	576	324	332	376	432	192	484	364	552	668	404	420	460	632
176	PVX_089940	hypothetical protein, conserved in Plasmodium species	176	O20	456	412	320	256	172	248	216	436	284	260	320	400	348	560	504	296	300	256	208	380	356	232	216	284	272	356	436	348	360	428	252	232	388	292	392	384	344	320	328	316	316	340	340	376	324	368	388	308	356	296	296	308	272	400	376	388	480	364	396	400	336	316	364	316	528	356	312	348	240	376	372	372	348	368	384	404	432	284	316	444	224	224	256	360	388	432	464	408	544	356	340	312	604	152	416	296	284	284	256	464	360	348	308	364	356	212	388	304	284	272	292	208	208	284	296	352	352	224	300	340	180	268	292	260	332	308	340	296	312	304	232	380	272	264	276	296	220	304	316	220	224	316	204	344	320	284	268	296	340	376	340	364	480	164	276	492	348	316	320	336	604	352	364	240	300	236	240	320	192	252	284	228	256	248	208	280	252	268	328	276	568	388	396	372	332	440	484	540	276	232	332	196	268	360	248	196	452	360	168	320	328	228	320	344	604	508	324	396	588	436	516	628	460	380	488	608	536	340	624	532	732	760	748	776	592	592	648	936	508	596	672	640	712	1000	488	504	652	488	484	736	432	336	524	804	444	540	580	320	320	320	464	208	424	388	548	644	412	452	488	744
177	PVX_101500		177	O22	612	564	508	280	220	292	280	548	312	284	336	444	424	624	636	348	396	328	300	568	572	320	236	392	308	436	528	472	396	524	296	240	640	552	328	524	632	488	492	392	408	480	428	484	328	428	428	336	628	532	544	416	380	496	492	592	764	472	516	576	364	408	560	412	1116	580	580	560	376	596	516	456	568	456	452	572	592	392	344	576	272	380	348	572	576	520	1440	632	700	376	416	392	772	172	504	332	528	424	372	932	556	536	376	484	428	276	516	384	340	300	348	216	324	380	424	400	536	348	352	444	216	284	312	288	392	324	360	388	640	576	404	596	300	348	352	364	292	392	312	256	264	360	196	372	632	380	448	464	464	556	468	436	652	144	356	620	372	328	384	396	1620	848	720	312	500	308	340	392	228	224	396	268	316	332	248	372	468	472	1316	408	1024	712	596	428	384	532	592	664	340	256	432	220	284	524	260	204	600	508	224	412	432	224	400	372	652	536	428	380	1220	768	764	1024	592	556	656	800	628	340	668	596	820	844	772	776	952	784	844	1584	624	840	832	812	924	1180	544	536	764	604	544	852	536	472	764	1332	544	840	796	460	416	408	596	248	604	416	668	972	644	616	652	948
178	PVX_101530		178	B1	4824	10316	10512	4452	2936	5508	4660	15896	6468	7736	8208	10944	7956	16960	15824	4276	2192	4352	1516	6636	7400	2916	2688	6508	4532	8548	12608	11488	8592	10944	4120	2828	12092	7800	3164	8372	11340	7820	9800	9228	5480	11916	9720	12012	2748	9804	12620	5872	14860	10704	9944	7764	5540	12380	13848	13588	21492	11704	10844	13120	9092	11492	11416	11100	16348	8080	11152	10624	5724	11404	12440	10472	12476	10444	9944	16232	13816	7192	7084	14944	2776	4236	5576	11704	14160	9368	15468	20556	19932	10180	9408	7704	21296	204	16332	6952	6964	4732	4804	17172	7108	9072	3700	6060	6584	1608	9180	2864	4808	5624	7024	2244	2508	5452	7712	8812	11064	5132	9572	10752	2104	6940	7628	4944	13192	8252	9404	7384	8040	8028	4856	9620	4256	3924	5968	6432	4136	7152	5160	2780	2240	6772	1204	8932	8872	4256	6136	5888	7696	11520	9212	9924	13280	180	5512	17712	7412	6652	8728	8128	13004	8236	6880	2964	5896	3328	4164	6900	1940	3088	7176	2900	5084	5752	3360	8208	5528	4708	7468	5008	15960	10600	9528	6912	6232	8100	9228	11528	4432	2500	7424	1220	3252	6836	3224	1268	9524	5540	784	6488	6684	2604	6272	7016	15160	10168	6116	6040	12084	9216	10764	12832	7340	6024	8296	12260	9068	4164	10120	8496	10852	13332	11844	12232	10216	9212	10092	22240	8084	10216	12600	11292	15740	23776	4348	6384	10716	7768	7876	14532	7448	5812	9764	20512	6532	1356	11108	4624	4864	5448	7620	1144	7864	5796	11200	14412	6608	6848	8168	10576
179	PVX_114620	conserved Plasmodium protein, unknown function	179	B3	228	316	324	260	192	244	232	428	300	280	296	332	384	544	564	344	236	276	244	448	356	268	244	300	296	380	440	400	400	420	280	272	388	344	268	392	372	304	316	276	300	388	304	360	308	368	372	252	308	296	312	288	284	324	348	352	432	324	360	404	324	320	328	300	524	348	380	404	284	388	364	416	376	404	364	460	404	336	300	424	232	256	260	404	400	6724	460	448	552	356	348	304	568	200	444	324	324	296	288	428	340	300	292	308	380	264	416	320	332	316	340	240	240	248	256	312	388	260	308	340	232	276	316	292	368	296	336	292	324	276	236	356	296	272	320	304	268	328	264	260	212	368	208	384	340	272	260	304	336	344	352	360	428	164	296	468	324	328	348	368	656	420	376	292	292	284	284	320	208	244	344	228	272	276	268	360	228	268	360	288	516	436	416	344	324	400	484	524	320	232	356	220	220	408	224	220	432	340	176	400	368	264	360	396	592	492	360	420	632	532	572	704	496	448	536	716	612	376	632	600	1264	1148	1100	1032	1028	1048	1064	1440	864	924	1128	900	1152	1324	832	804	968	708	792	1108	480	448	656	964	500	636	756	368	452	424	536	268	560	536	688	816	464	484	516	792
180	PVX_122965	hypothetical protein, conserved in Plasmodium species	180	B5	256	344	344	276	196	256	276	472	324	380	308	348	428	620	608	332	240	308	280	440	440	288	272	424	336	460	516	456	432	520	332	312	452	488	288	408	404	352	408	300	364	416	360	504	332	352	444	336	376	344	332	348	288	436	416	564	540	420	388	452	404	340	388	364	532	368	436	448	320	480	436	456	476	400	436	496	544	348	336	500	248	316	316	420	484	472	536	524	616	388	424	396	624	176	504	368	368	296	332	536	368	408	360	364	444	276	408	328	308	336	304	216	272	320	300	380	376	260	356	396	240	308	364	348	408	416	360	324	364	352	316	380	296	316	356	348	248	364	324	312	268	368	208	380	360	312	324	328	384	444	384	412	456	164	300	536	332	336	388	364	540	448	408	312	368	280	308	356	196	232	360	280	324	272	264	348	268	284	396	292	528	468	432	372	348	408	460	512	316	248	380	220	272	408	276	652	508	372	164	448	408	232	376	428	640	580	432	388	664	572	616	684	528	480	608	664	648	432	664	584	1264	1252	1148	1172	996	1116	1220	1388	860	1060	1144	940	1176	1404	900	864	1080	752	816	1176	504	492	660	964	528	692	764	448	480	476	632	312	628	508	748	880	436	488	560	784
181	PVX_124090	conserved Plasmodium protein, unknown function	181	B7	252	324	368	220	232	232	200	464	300	340	352	392	392	588	580	340	236	272	248	416	396	256	244	340	276	368	424	376	312	388	312	252	376	292	232	384	336	288	324	300	296	332	336	372	336	324	388	276	332	308	304	288	260	380	348	368	440	380	328	372	304	296	324	348	460	332	360	384	272	324	364	348	380	332	316	432	356	324	292	420	236	280	260	356	416	396	468	456	520	376	352	300	564	172	436	316	296	300	308	428	336	300	268	324	312	252	352	268	288	304	284	240	204	268	288	292	464	232	260	276	184	248	276	272	320	260	280	268	260	280	268	308	232	264	280	264	236	300	272	240	244	328	196	356	284	248	244	256	300	340	312	352	344	184	244	412	260	268	304	292	448	376	304	236	256	216	260	328	184	212	312	236	288	244	192	320	248	248	312	240	452	376	368	328	280	336	368	388	268	252	328	200	180	1344	248	192	476	320	188	348	372	248	332	388	580	488	340	400	588	444	556	604	444	364	568	620	560	428	632	500	1284	1224	1080	1072	960	1044	1088	1364	824	948	1032	880	1068	1324	880	832	1016	740	732	1120	440	432	592	868	488	664	716	380	380	388	500	220	524	508	688	712	440	460	488	692
182	PVX_084815	conserved Plasmodium protein, unknown function	182	B9	208	316	340	212	216	280	256	400	288	292	316	320	440	540	520	340	244	240	252	376	384	244	248	308	260	348	412	352	328	400	252	260	388	320	276	344	308	312	296	312	312	316	332	356	356	332	440	252	328	300	312	272	252	348	344	344	480	352	336	384	300	308	368	304	412	276	328	336	240	372	328	324	364	332	336	408	372	304	320	456	256	272	272	372	412	336	364	404	464	336	336	308	488	168	416	284	272	292	292	384	324	396	300	276	332	236	348	268	308	280	292	248	240	260	268	280	340	276	308	296	220	232	260	268	336	296	308	284	320	312	308	312	260	264	312	264	212	288	260	260	216	324	200	360	288	240	280	288	312	360	288	336	340	184	220	372	268	268	300	324	508	424	372	264	296	248	264	324	184	232	316	260	316	256	220	340	296	276	356	280	484	336	368	328	304	368	380	436	276	240	332	212	200	444	236	184	444	292	168	308	332	244	352	360	568	468	340	392	652	468	528	552	452	400	472	596	568	368	552	464	1196	1196	1124	1136	960	1108	1120	1404	856	1000	1120	968	1072	1288	912	784	956	704	828	1112	400	420	600	828	476	612	628	360	376	420	468	232	548	380	652	724	428	404	476	688
183	PVX_090030	conserved Plasmodium protein, unknown function	183	B11	188	304	320	232	204	224	252	360	300	284	292	280	420	504	560	344	208	268	248	420	372	220	268	284	252	316	392	352	312	420	280	260	312	304	272	316	312	316	288	296	288	300	288	328	320	316	332	244	312	288	268	280	232	316	336	352	388	348	304	312	292	284	316	300	368	316	320	312	244	296	336	320	356	332	336	400	344	292	300	396	240	268	256	368	348	368	364	408	432	308	300	312	480	180	376	324	268	244	280	348	296	340	288	304	292	236	360	280	296	256	260	224	212	256	224	300	288	248	264	296	200	224	284	264	316	244	304	276	252	260	256	304	252	276	304	244	228	300	296	224	252	308	204	308	308	228	280	268	280	336	280	300	348	192	244	376	256	252	280	268	368	344	316	232	256	224	228	268	200	212	288	216	296	272	208	292	224	212	332	276	424	324	356	292	276	316	372	388	288	216	320	224	204	344	232	168	436	304	180	296	348	220	344	308	516	416	340	372	560	428	564	576	432	400	460	576	492	324	596	492	1244	1180	1228	1236	952	1132	1100	1544	844	1088	1080	972	1192	1384	916	820	1084	772	796	1100	432	464	568	872	476	600	696	408	396	384	492	252	540	464	1320	736	452	372	476	648
184	PVX_090225	conserved Plasmodium protein, unknown function	184	B13	528	1136	928	616	380	636	476	1220	896	876	960	936	892	2420	1440	576	404	500	440	1148	1652	568	564	1164	596	992	1472	1372	1380	1332	620	836	2100	720	776	3172	1304	796	1036	1200	1056	1696	980	1268	720	1476	1216	496	1224	948	1036	768	560	1260	924	1176	1812	1364	1496	1288	744	820	1184	1080	2936	1532	1192	1208	712	1220	1656	1596	1392	1264	1232	2520	1392	864	1084	2008	640	608	584	1336	1896	1888	1552	1532	2360	944	1100	1184	2500	188	1380	692	756	592	556	3404	1216	744	512	808	940	440	1076	460	596	808	708	392	588	620	648	912	1264	536	936	1072	360	512	688	536	1428	808	1012	820	1012	816	628	928	756	644	760	720	536	668	592	532	400	1004	308	984	844	480	552	608	760	984	932	1128	2036	192	576	1684	760	744	920	696	3104	1328	1208	600	700	808	712	820	364	484	788	488	660	952	584	848	568	628	932	676	2080	1320	1124	1088	780	1144	1308	1604	660	524	940	288	440	824	428	304	1284	756	496	728	884	480	1012	916	1904	1232	808	1432	1820	1024	1540	1792	932	920	1516	2232	1400	960	1708	1564	2288	2288	2100	2000	1628	1792	2024	3148	1468	2308	2064	1856	3184	3744	1456	1332	2148	1268	1428	2452	1036	988	1656	3016	1172	1724	1632	848	732	772	1316	436	1264	920	1956	1848	744	1000	1052	2476
185	PVX_090945	conserved Plasmodium protein, unknown function	185	B15	200	316	284	204	208	240	228	372	264	284	280	296	400	496	492	328	224	296	244	416	388	228	240	304	268	356	412	408	312	400	316	244	336	328	248	344	292	256	284	296	284	332	308	336	320	316	308	256	324	300	288	280	248	316	324	360	432	356	356	368	316	320	328	312	404	296	348	380	252	360	328	328	432	348	360	408	380	300	312	404	248	284	264	352	420	364	380	444	424	304	336	312	500	204	408	288	272	280	304	400	336	324	272	320	316	244	332	252	288	264	312	220	224	232	276	256	308	212	268	300	208	272	296	304	292	260	316	264	300	280	276	336	276	256	292	296	252	276	256	228	236	328	228	316	280	236	276	268	316	300	304	312	380	188	232	416	280	276	320	316	456	364	352	272	260	216	256	284	188	268	312	224	288	248	244	276	276	228	304	264	416	364	352	304	324	312	372	388	312	236	320	196	232	384	224	180	440	304	160	344	368	244	348	356	532	428	388	372	548	460	540	572	436	428	456	604	484	384	592	480	1204	1272	1168	1124	1036	1088	1172	1484	860	1212	1120	1092	1180	1680	968	948	1044	784	836	1172	408	376	520	768	468	612	640	356	404	380	456	252	520	392	620	664	396	436	452	652
186	PVX_094670	conserved Plasmodium membrane protein, unknown function	186	B17	204	276	356	224	196	264	188	380	280	300	276	320	428	488	524	348	232	284	268	432	340	268	228	276	300	328	352	400	316	428	304	260	332	316	272	324	340	288	328	272	328	364	296	356	324	316	364	248	344	320	312	324	276	324	340	368	456	352	372	372	328	308	328	336	444	336	312	404	268	384	364	340	372	332	336	420	396	308	316	428	284	264	240	324	328	336	364	376	344	340	340	312	440	180	348	296	280	272	308	412	324	360	264	276	328	228	372	316	292	320	288	212	200	240	248	300	328	260	284	316	204	244	284	284	308	264	328	260	288	292	256	324	228	288	324	248	256	292	276	276	292	332	212	352	276	232	280	256	296	344	328	332	356	176	268	376	300	260	324	320	508	348	336	244	280	240	232	336	204	224	300	240	308	284	268	304	240	232	328	272	520	376	352	348	320	332	404	428	312	268	336	200	244	384	220	216	488	300	128	336	356	236	428	460	564	472	356	384	548	480	508	604	408	392	468	636	516	340	592	564	1236	1244	1164	1144	1192	1200	1244	1632	964	1316	1204	1184	1248	1668	996	1008	1156	848	908	1272	428	392	540	868	488	600	664	392	340	380	464	260	484	412	660	716	408	404	392	676
187	PVX_002510	MAEBL (merozoite adhesive erythrocytic binding protein ), putative	187	B19	572	1112	1088	576	436	608	488	1460	740	816	1012	1048	1044	1468	1484	568	536	876	504	1740	1584	704	736	1264	872	1096	1756	1692	1372	1704	864	632	1712	1232	652	1320	1428	980	1316	808	968	1052	1016	1144	876	972	1192	496	1324	996	944	872	652	1180	1156	868	1764	1012	984	1200	876	964	1060	932	1892	1380	1604	1508	916	1912	1708	1620	1660	1392	1300	2056	1772	1128	1068	1840	536	944	880	1768	1948	1544	2112	2204	2276	1256	1276	1220	2424	164	1836	920	1096	844	960	1964	1244	1432	632	1056	1192	496	1468	592	908	964	968	464	664	1192	1284	1384	1672	900	1544	1560	444	872	1140	716	1696	1148	1180	964	1460	748	864	1516	740	808	952	984	780	992	848	608	504	1044	348	1340	1432	804	1188	984	1156	1456	1364	1440	1472	188	692	1760	892	856	1096	980	3064	2108	1740	788	1292	896	808	1276	480	760	1200	728	904	956	764	1388	1072	1000	784	992	2860	2000	1696	1520	1232	1620	2032	1944	956	636	1340	340	728	1480	716	416	2200	1136	296	1292	1392	596	1316	1356	2604	1972	1256	1404	3024	2032	2476	2708	1728	1424	1832	2584	1844	1088	2188	1968	2840	3188	2736	2580	2812	2436	2724	5164	2068	2452	2736	2664	3260	4492	1620	1704	2432	1836	1788	2844	1544	1420	2240	3688	1572	2452	2488	1092	1080	1292	1560	448	1892	1248	2384	2584	1952	1780	2140	3044
188	PVX_089845	hypothetical protein, conserved in Plasmodium species	188	B21	224	320	312	248	180	244	204	372	284	256	288	296	376	520	464	296	240	272	252	456	372	248	256	304	252	396	440	384	360	428	308	280	392	344	256	372	372	308	352	300	316	376	328	364	352	332	360	260	400	344	356	300	248	360	380	352	444	368	364	372	324	312	376	324	548	360	372	356	272	436	416	408	416	344	364	460	420	280	324	440	296	292	272	392	428	456	452	464	484	340	360	352	552	200	452	304	340	304	284	468	372	360	288	348	360	248	352	288	316	268	288	232	228	240	292	308	344	300	324	336	620	220	284	244	364	248	356	416	348	340	256	336	272	248	328	276	216	288	296	268	272	380	200	328	336	256	260	276	308	364	352	380	444	192	296	452	276	300	312	304	624	396	372	264	312	272	280	348	184	260	316	256	284	300	256	304	268	256	344	292	508	384	396	296	340	384	416	432	308	260	344	212	264	368	232	172	452	324	216	364	364	220	352	336	544	500	348	392	652	472	588	648	448	448	508	652	588	372	640	560	1184	1272	1044	1088	1008	1140	1084	1756	888	1200	1100	1284	1204	1796	952	880	1076	868	856	1172	436	428	656	936	516	700	664	344	360	400	480	236	524	436	664	732	416	488	568	780
189	PVX_079800	conserved Plasmodium protein, unknown function	189	D1	244	416	436	244	220	256	252	492	280	308	352	452	432	656	644	312	248	320	240	480	492	276	228	452	320	476	604	504	448	548	304	252	572	516	304	484	496	460	492	368	416	508	436	512	328	456	552	340	600	480	504	380	328	588	536	668	812	528	528	604	436	428	540	444	1000	544	652	620	368	644	576	548	624	548	520	712	556	412	408	720	272	288	360	544	684	616	708	716	844	520	404	352	872	136	556	340	352	304	340	728	400	456	272	400	404	220	504	296	336	328	324	232	280	376	460	484	504	312	396	480	216	316	352	304	528	376	416	348	568	536	372	608	320	360	396	376	304	332	272	244	308	448	208	432	552	336	388	376	364	536	440	484	660	148	296	768	404	352	408	412	1328	648	648	308	460	340	356	448	248	260	376	272	368	364	260	420	356	352	444	404	808	680	584	480	404	568	624	764	328	252	496	196	284	452	280	184	680	412	156	400	468	260	428	440	800	596	392	440	920	652	760	860	536	492	684	872	652	416	756	680	1164	1148	1012	1108	1016	1012	1016	1808	748	1076	1088	884	1288	1524	756	704	988	700	776	1100	616	528	848	1516	584	940	864	472	436	476	644	256	704	520	852	996	616	560	652	956
190	PVX_085665	serine C-palmitoyltransferase, putative	190	D3	308	584	560	300	232	324	324	600	384	352	396	612	524	760	728	368	260	396	248	652	612	324	284	460	360	672	692	744	532	704	284	308	844	624	352	584	756	604	752	508	584	760	628	760	400	672	852	444	940	672	740	596	468	792	868	1024	1228	696	660	856	556	564	640	560	1184	592	808	728	388	676	692	596	716	584	560	964	636	444	392	788	348	364	436	780	832	776	984	856	1016	568	524	396	1076	172	752	436	460	376	408	852	472	556	316	388	436	288	540	296	360	336	364	260	300	392	620	540	596	336	488	512	220	332	396	316	596	424	480	348	780	700	416	772	396	384	448	428	320	392	356	256	224	444	220	528	720	400	492	396	492	608	512	588	724	176	340	812	416	372	452	396	1352	840	720	352	492	320	360	444	216	256	404	260	364	348	264	404	428	336	532	364	740	700	592	448	384	532	604	684	324	260	484	204	256	492	308	196	736	424	160	464	488	260	436	504	872	636	480	484	1104	772	864	1040	608	496	728	880	684	432	772	712	1280	1360	1240	1168	1096	1060	1220	2000	836	1000	1184	1012	1412	1644	796	732	1180	816	772	1260	692	524	928	1492	692	920	904	444	520	476	652	276	736	520	1404	1064	668	616	776	964
191	PVX_000930	sexual stage-specific protein precursor	191	D5	316	552	576	344	248	400	364	756	456	436	424	612	608	880	900	440	324	424	308	856	768	404	372	564	532	708	976	836	772	864	468	436	752	576	364	680	576	532	576	512	584	664	544	616	456	596	696	416	660	516	564	560	376	612	612	688	860	592	580	664	532	488	592	556	1144	716	696	768	532	824	856	760	952	784	752	1100	960	612	684	1064	368	412	428	712	916	788	908	940	1060	708	712	600	1256	164	860	524	468	396	448	1016	652	684	412	592	652	336	704	400	512	536	496	360	384	472	560	664	680	444	636	692	316	528	568	476	804	608	644	576	604	496	416	692	496	480	520	508	424	524	480	388	324	612	252	668	584	436	484	460	548	720	612	660	1032	212	428	1000	508	580	616	600	1400	816	780	440	640	424	436	580	304	388	536	400	516	552	392	616	460	460	652	492	1288	752	796	728	584	800	972	936	524	396	732	304	404	620	448	260	868	592	200	624	624	344	668	684	1180	908	676	756	1012	812	952	1188	804	588	920	1240	1012	608	1164	964	1608	1528	1428	1440	1228	1152	1436	2044	984	1324	1384	1244	1740	1892	944	992	1296	960	1108	1536	812	664	1060	1864	812	1200	1236	652	624	660	904	340	988	640	1212	1364	736	776	908	1356
192	PVX_091700	circumsporozoite-related antigen	192	D7	240	336	340	220	204	252	264	436	316	324	284	412	428	536	492	312	228	260	240	408	384	268	232	360	308	368	452	380	404	372	276	276	444	364	260	332	336	348	324	284	344	324	328	372	324	324	384	268	392	340	304	328	272	356	392	384	480	348	340	380	316	316	344	380	468	300	356	324	284	324	336	396	360	348	348	484	392	256	328	412	228	272	248	360	376	380	428	388	468	304	312	308	528	192	400	296	276	268	264	496	356	364	240	292	344	248	364	288	320	304	272	236	228	264	268	292	300	192	332	280	200	248	280	232	348	288	280	260	328	304	236	332	256	268	276	248	228	300	220	220	212	316	196	332	332	248	232	280	292	316	296	328	372	192	220	400	312	288	300	304	540	348	344	264	292	244	256	320	212	208	288	224	284	300	264	316	252	212	328	276	476	380	328	328	320	304	376	384	328	252	344	224	216	360	272	184	456	324	180	360	380	236	332	372	556	464	360	364	568	408	536	536	416	376	472	572	464	340	524	500	1108	992	912	972	832	844	856	1120	720	796	912	800	1008	1192	780	728	888	624	588	964	420	400	604	900	472	576	644	352	440	356	592	248	484	408	656	728	376	416	452	656
193	PVX_089345	conserved Plasmodium protein, unknown function	193	D9	200	344	348	224	192	264	236	420	316	288	300	452	392	532	516	356	196	276	236	364	340	272	240	296	260	356	420	380	376	424	280	228	360	332	280	340	360	304	360	300	324	328	300	340	340	296	348	300	324	324	276	280	264	328	360	344	428	324	304	356	296	312	340	332	408	292	348	356	288	336	352	316	384	368	340	412	372	288	260	388	236	256	248	348	352	320	364	384	444	268	280	284	520	220	408	284	304	276	244	460	304	328	296	304	300	256	348	284	296	276	304	228	216	232	276	288	324	248	296	288	188	248	284	240	324	264	296	260	276	280	268	288	228	248	296	308	200	256	276	252	228	312	212	308	296	268	268	272	288	324	304	328	376	192	260	392	280	272	296	300	500	352	336	248	260	232	248	320	184	232	312	244	244	256	224	292	232	244	336	292	476	360	340	292	316	348	404	420	280	220	320	208	216	372	304	200	416	316	168	332	316	248	380	368	564	480	316	376	588	380	564	584	448	396	448	608	520	356	548	508	1084	1092	932	964	848	948	988	1264	748	900	868	876	1048	1208	808	716	928	696	700	956	464	436	596	892	448	648	668	412	380	388	488	232	556	428	660	796	436	432	512	704
194	PVX_090145	conserved Plasmodium protein, unknown function	194	D11	8632	17696	19584	5864	3836	5276	3696	15140	6908	6352	9516	7544	7092	14556	11980	2288	3868	8236	2900	16304	16820	5636	3584	12020	6844	10164	20120	14676	12940	14548	3660	2220	24212	18212	5864	15184	24832	16636	20288	12904	15324	17388	16200	19364	6796	14976	20780	4824	27048	19292	18952	12404	9876	21428	20476	15564	33468	15556	14828	19468	10044	11568	15684	12496	41040	17032	18312	18984	6992	17652	14120	11036	14084	11948	10328	17076	11844	5564	4556	12400	4620	6164	5068	16648	20748	14244	22868	23160	25900	10472	8836	6624	22584	172	12348	3856	12152	2260	7132	29776	13152	13172	5004	8728	9724	1720	12344	2340	4036	5588	6320	1176	5440	12564	16336	16324	18524	7996	15252	16524	2320	7396	9568	5592	15008	8956	9728	7236	23248	15796	10312	24220	10096	9704	11620	10180	6436	9160	8244	4384	2728	9232	1204	11556	23188	8892	13184	9900	14592	22064	15644	16232	23260	184	5440	25512	7764	6692	9788	8920	52744	28240	20204	6204	15236	4800	6068	11120	2420	4252	8472	3168	5560	6620	3188	9496	14108	11568	18296	11536	40920	23164	20600	12372	9164	14944	17856	23868	6112	3032	9880	1048	5688	15304	5224	2000	20364	10256	940	9488	11444	2704	9320	8480	23108	13004	6544	7384	43176	23556	29344	36820	18788	13444	22268	29804	19696	7260	21752	20500	21348	22448	17844	19264	27752	21264	24676	59596	15428	19736	22516	17776	30468	38988	7340	6480	17904	9276	8328	21404	18696	13696	23476	48036	14788	27104	24432	8008	7276	8020	13328	1676	12628	7960	16372	23628	20476	20356	22576	35564
195	PVX_091735	conserved Plasmodium protein, unknown function	195	D13	312	648	580	328	316	340	324	744	488	488	504	664	640	932	892	404	304	440	332	732	716	412	308	596	476	652	960	788	744	836	412	396	748	696	420	648	620	500	636	468	488	624	536	624	448	528	676	368	600	536	488	440	380	632	608	612	848	628	616	676	476	504	592	528	1224	692	688	676	464	796	836	724	844	704	680	1100	808	568	512	980	348	420	444	752	924	784	948	888	1100	588	632	536	1228	200	852	596	480	408	408	936	668	652	424	528	668	340	680	392	432	488	532	348	380	492	644	580	616	480	644	648	276	484	520	480	824	536	652	572	676	472	464	764	488	484	532	544	456	492	524	400	340	588	268	624	644	424	472	468	568	736	664	680	964	184	412	1044	580	536	612	612	1832	924	784	420	636	440	468	632	268	396	576	428	640	580	428	652	456	484	684	540	1472	864	868	792	632	944	1068	1116	516	392	752	284	328	784	388	268	912	588	220	608	668	348	676	652	1180	968	576	664	1204	788	1108	1352	764	652	956	1352	1044	576	1196	1084	1748	1708	1584	1556	1352	1412	1432	2548	1108	1484	1508	1420	1820	2308	948	1012	1456	1008	1040	1648	788	744	1144	2132	784	1220	1244	572	612	696	864	356	912	740	1172	1464	684	708	812	1492
196	PVX_081845		196	D15	376	660	684	392	296	436	348	848	544	496	524	648	648	976	948	448	340	508	300	840	904	440	408	688	504	828	956	812	864	944	464	376	984	756	480	784	640	628	660	432	600	732	572	688	580	612	728	416	736	620	576	524	448	728	668	772	932	632	628	804	564	528	604	588	1608	868	1008	1004	632	1068	1124	848	892	960	904	1376	1220	680	632	1232	424	476	480	964	1108	1072	1252	1196	1388	768	856	592	1488	176	1028	588	660	488	508	1368	776	824	484	640	696	336	792	444	556	528	540	340	692	732	800	944	1008	536	764	756	328	528	672	520	988	600	736	588	864	844	548	968	560	580	668	668	472	692	600	396	376	692	268	808	852	476	676	568	668	924	776	868	1220	180	520	1324	640	584	768	720	2444	1340	1124	500	896	592	596	840	296	496	752	444	620	612	508	844	656	668	916	668	1864	1248	1104	912	720	908	1204	1320	588	392	868	304	396	768	432	244	1096	684	236	732	756	392	728	760	1292	948	648	760	1532	1004	1204	1544	936	820	1152	1544	1176	696	1340	1260	1736	1960	1664	1752	1588	1600	1656	2904	1256	1608	1648	1580	1928	2516	1084	1004	1564	1064	1200	1792	896	872	1336	2044	1156	1308	1292	744	664	704	1024	360	1076	808	1336	1596	888	908	1036	1720
197	PVX_096020	conserved Plasmodium protein, unknown function	197	D17	276	504	492	280	252	332	260	560	372	416	424	536	492	736	668	340	292	364	284	596	548	336	312	480	384	560	664	544	592	608	492	352	772	516	340	572	532	452	532	376	460	540	440	464	448	468	544	312	576	540	460	408	384	608	600	508	760	552	520	616	436	440	476	480	1084	548	600	640	416	836	640	612	632	524	560	768	596	416	428	748	356	420	436	640	756	712	812	736	864	528	532	472	948	180	672	460	412	380	384	780	508	480	364	420	448	324	508	336	352	380	380	224	292	444	432	540	624	412	460	504	248	360	440	384	548	424	484	416	616	600	376	564	424	376	384	468	292	444	380	288	284	468	220	440	572	364	980	428	436	660	552	572	824	200	344	648	464	396	496	432	1612	892	684	392	536	448	428	496	292	312	484	316	468	432	360	532	440	420	580	496	1128	684	644	488	496	564	616	760	400	280	476	224	292	2000	304	296	764	476	200	508	564	316	668	524	904	632	504	488	996	692	800	972	600	540	788	916	844	504	872	776	1440	1392	1372	1284	1180	1316	1292	2016	1012	1352	1164	1184	1432	1792	1060	920	1116	840	868	1280	616	552	836	1392	656	900	900	492	436	484	624	272	652	608	856	1056	628	668	744	1144
198	PVX_096055		198	P12	2812	9772	7636	4116	2660	5156	4160	13060	7812	7888	8804	9864	8148	14808	12660	3904	2180	5044	2412	9684	12348	5260	4056	10484	6600	10020	15496	15052	12236	14304	5388	4456	11540	5840	3592	10000	9236	6276	7772	5144	6184	9084	7660	9084	3736	9044	9016	4028	7648	5380	6476	5204	3340	8996	7420	8112	13132	8100	7528	10308	5992	6832	7892	7576	17296	9852	11424	12296	6704	13296	14696	14100	15536	12896	13320	18972	15456	9388	8968	17768	2260	4108	4608	10324	12988	13328	14148	16520	20008	9628	10460	10404	21076	164	15496	7412	5732	4768	4816	16512	9028	8544	4788	7104	9564	2800	11072	3972	5792	8640	8936	3484	3608	5164	6472	6868	10592	3940	8168	10120	2120	6256	7496	5060	11960	7612	9700	6708	6436	4088	4580	8480	5192	4956	6560	6800	4468	6320	5980	3768	2920	8532	1696	10100	6208	3556	4168	4092	5456	7908	8108	8704	15316	144	5464	14640	8180	6916	9592	7828	16816	10420	9444	3856	7524	5056	5028	8316	2568	4980	9064	4100	6880	7968	5496	10172	3864	4284	6612	5412	18048	11912	10912	9732	9156	11920	15764	19628	6740	4264	10564	1528	3376	7380	3840	1368	11916	8416	1000	7292	7232	2888	8624	7872	17480	11068	7196	8260	11900	7708	11320	14544	8236	7376	11744	16448	12232	6088	14268	11940	13876	17484	12548	13316	9380	8904	11124	19852	9976	13632	13956	13344	18984	23796	1444	684	14008	9364	10460	17432	9500	7616	12696	20288	10568	13660	16336	6488	8016	6856	11372	2200	11792	8768	15616	17340	7536	8316	9704	17408
199	PVX_099900		199	D19	232	304	324	220	200	264	236	400	256	304	296	432	396	484	552	260	208	276	228	412	336	256	256	316	260	352	388	372	352	356	244	260	356	328	256	332	332	332	316	320	300	316	320	372	324	340	372	276	308	304	268	272	236	332	352	364	424	316	372	368	292	304	320	320	456	324	368	380	256	392	312	336	384	356	332	444	392	288	272	468	252	252	264	332	376	432	396	400	452	368	312	276	516	188	412	308	300	316	260	372	324	328	300	332	320	244	336	288	288	280	304	216	224	228	284	320	340	260	280	304	232	240	276	272	372	300	320	288	284	344	264	348	248	260	284	300	284	296	308	244	220	312	212	356	328	244	272	280	324	360	276	328	404	172	264	432	300	300	280	296	580	440	336	256	300	244	260	344	176	260	316	244	308	308	264	320	264	252	312	268	508	388	408	352	324	344	392	396	304	248	328	232	204	400	252	184	468	336	180	376	396	220	344	392	588	476	360	404	588	384	576	564	476	408	472	568	508	372	604	516	1132	1044	952	984	888	988	956	1360	700	1020	928	1012	1088	1360	780	804	992	736	752	1052	484	468	620	924	944	660	672	400	388	432	524	220	572	448	780	760	444	452	452	680
200	PVX_101605		200	D21	236	368	332	228	188	272	204	436	268	276	316	492	400	532	516	320	240	276	216	420	352	272	240	356	316	388	452	448	316	428	284	248	340	296	256	364	348	308	364	296	320	364	312	376	300	328	392	284	356	348	328	312	228	360	368	404	508	308	356	404	304	296	332	320	564	324	420	384	296	384	324	408	408	364	360	436	408	268	272	440	244	280	252	372	364	368	420	424	400	328	380	304	504	220	348	292	312	284	260	532	360	376	304	320	348	256	364	272	296	276	304	232	216	284	272	324	336	292	308	688	252	244	308	276	356	340	336	284	388	384	260	420	236	280	348	328	268	280	240	272	260	336	224	356	380	308	288	312	300	420	368	352	436	188	248	460	312	276	340	320	692	404	400	248	308	256	284	412	168	244	348	260	248	284	232	324	280	292	404	288	636	424	424	324	296	364	416	384	296	240	312	204	232	388	232	188	472	360	180	324	364	228	352	352	580	436	376	348	696	488	588	704	476	404	540	672	580	348	672	600	1124	1132	1032	1020	880	932	968	1424	692	940	904	972	964	1416	756	796	896	700	660	1036	496	456	608	956	480	680	724	380	408	448	608	240	580	464	632	776	424	408	500	728
201	PVX_113225	conserved Plasmodium protein, unknown function	201	F1	224	616	520	260	240	292	268	716	448	380	376	520	472	900	744	328	308	448	276	728	688	356	312	596	360	624	840	756	676	664	340	320	940	592	432	832	724	544	588	448	580	804	636	632	432	644	764	412	796	620	516	488	428	844	652	816	1112	588	636	828	424	456	592	536	2144	724	788	772	416	768	864	672	812	652	648	1044	804	516	524	896	320	372	488	856	980	1004	1108	904	1024	656	604	444	1260	140	796	524	460	388	412	1252	696	588	420	504	580	252	744	484	420	476	472	280	376	396	576	608	732	392	536	584	204	364	424	304	720	496	572	420	700	524	352	612	408	384	404	488	360	424	356	304	248	504	216	484	576	388	392	388	404	652	652	624	1080	140	384	956	472	436	504	456	2044	948	800	380	568	456	504	500	212	316	512	288	440	460	340	520	456	468	580	464	1416	816	716	632	536	676	772	1956	408	396	532	204	416	568	384	204	1016	508	168	476	528	280	624	488	960	776	504	500	1212	784	1140	1332	700	696	1116	1388	964	472	1012	972	1360	1328	1144	1400	1012	976	1128	2140	836	1076	1192	1012	1544	1744	740	732	1160	732	768	1340	684	552	1052	1800	760	1020	1072	500	464	472	700	280	708	544	916	1164	676	896	792	1428
202	PVX_118525	conserved Plasmodium protein, unknown function	202	F3	208	356	376	240	204	248	236	420	288	248	312	436	372	592	520	348	192	308	196	436	372	248	256	336	280	372	496	440	424	464	272	224	420	416	232	412	384	348	400	324	320	408	316	436	316	356	468	304	436	388	320	320	280	420	428	464	568	388	404	440	308	376	404	380	728	372	404	396	304	448	448	340	496	376	384	512	460	316	324	524	240	244	316	408	520	440	492	560	556	324	348	300	672	444	480	276	280	268	248	568	324	392	236	336	344	232	408	276	320	268	304	204	192	268	296	352	356	300	328	332	168	284	312	236	384	300	340	304	336	368	260	400	288	284	328	304	256	292	272	236	252	328	192	336	376	260	300	272	352	380	416	412	520	160	236	520	312	340	348	324	756	428	448	228	364	244	292	316	184	220	308	236	300	296	236	316	264	236	356	328	620	420	420	336	328	400	476	520	284	216	356	188	244	504	252	184	532	328	164	384	396	268	372	372	604	512	368	396	620	480	516	636	436	380	516	644	524	324	576	552	936	900	800	884	776	776	800	1220	600	796	844	696	948	1104	576	584	772	576	608	940	448	416	584	932	488	656	684	380	352	356	468	216	540	388	700	784	492	508	496	748
203	PVX_121875		203	F5	532	1064	1012	612	508	628	580	1456	752	736	792	1004	844	1368	1396	548	484	1544	520	1440	1536	776	664	1220	912	1448	1760	1576	1408	1648	688	560	1812	1364	724	1376	1256	964	1100	988	952	1136	1016	1120	928	896	1188	660	1440	1164	980	932	776	1268	1156	1408	1772	1068	1100	1300	896	992	1036	976	2976	1568	1800	1816	1084	2080	1864	1660	1800	1472	1524	2044	1724	1124	948	1720	620	844	1032	1796	2032	1732	2132	2128	2396	1388	1328	1084	2508	132	1720	1032	1144	956	908	2484	1436	1604	896	1180	1176	532	1660	616	944	972	972	500	804	1072	1264	1392	1628	860	1288	1344	424	888	968	732	1412	1032	1144	872	1524	1532	1060	1800	992	1000	1168	1236	876	1148	956	652	560	1276	364	1352	1508	896	1184	1024	1368	1828	1464	1568	2228	172	696	2156	1124	1044	1260	1136	3844	2444	2124	948	1696	1064	1052	1396	524	756	1264	668	980	1072	744	1364	1208	1204	1680	1228	3152	2136	1948	1492	1260	1772	2212	2312	1028	784	1592	424	696	1384	788	428	1776	1180	308	1216	1332	608	1192	1180	2136	1576	1148	1228	2472	1760	2320	2624	1652	1428	1888	2512	1956	1144	2200	1884	2568	2552	2132	2328	2424	2148	2396	4232	1816	2416	2416	2168	2920	3520	1316	1332	2232	1492	1544	2412	1480	1248	2068	3180	1588	2100	2204	1044	1016	1132	1396	440	1660	1168	1940	2296	1616	1760	1904	3092
204	PVX_096990		204	F7	312	648	576	328	256	360	304	656	432	432	444	596	492	760	776	384	320	476	256	704	696	344	340	540	420	688	764	704	608	644	352	336	704	620	372	644	732	532	548	420	572	588	468	556	456	488	604	360	868	548	592	452	428	632	556	592	824	544	524	668	476	480	508	472	1480	728	820	768	484	800	860	680	724	624	608	928	812	500	480	760	308	424	444	672	824	640	924	812	960	632	560	476	1068	160	724	424	500	448	424	972	656	624	376	516	500	320	640	336	456	440	444	264	284	516	420	552	592	368	532	528	216	404	404	336	576	468	456	424	600	496	448	676	428	436	492	456	392	456	424	320	280	492	228	512	664	412	456	496	496	652	560	576	752	160	376	820	452	392	468	464	1464	868	648	404	580	400	496	576	264	368	536	292	408	424	368	516	456	492	620	480	1096	772	760	548	516	632	712	808	476	324	552	244	388	676	416	220	796	556	200	576	596	292	592	572	972	760	504	572	1200	864	992	1204	704	676	768	1116	848	500	956	840	1196	1200	1132	1204	1144	1120	1148	1912	912	1048	1176	1140	1380	1644	748	780	1048	736	732	1268	704	1228	988	1568	684	976	996	524	508	564	708	276	660	576	912	1072	656	744	792	1216
205	PVX_121910		205	F9	1072	2428	2168	1064	812	1188	1008	2832	1632	1372	1536	1740	1468	2740	2736	860	936	1984	752	2952	3192	1480	1172	2260	1492	2508	3196	3088	2908	2732	1172	1080	3908	1992	1592	2812	2760	1964	2252	1624	1916	2132	1804	2136	1496	2220	2244	924	3160	2164	2032	1800	1608	2592	2104	2364	3620	2196	2020	3228	1428	1504	1972	1836	6216	3428	3540	3832	1912	3824	3692	3284	3268	2564	2964	4244	3384	1948	1848	3620	1036	1536	1764	3076	4380	3572	4360	4304	4424	2136	2480	2244	4880	164	3108	1540	1908	1548	1560	4800	2776	2948	1400	1984	1992	696	2768	980	1384	1616	1632	708	1440	2156	2464	2728	3408	1488	2392	2500	748	1544	1756	1244	2648	1760	2144	1508	2880	1976	1668	3064	1992	1620	1932	2076	1376	1888	1628	1120	836	2040	492	2116	2740	1480	1804	1864	2260	2972	2536	2516	4076	160	1224	3628	1900	1600	2108	1820	7376	4908	3940	1528	2824	2008	1856	2388	804	1328	2036	1196	1624	1884	1340	2228	2064	2036	2736	1904	5916	3448	3300	2332	2196	3168	3596	4188	1544	988	2436	580	1592	2636	1320	648	3604	2204	464	2136	2096	884	2376	1920	3892	2708	1820	2120	5096	3316	4220	5140	2852	2624	3664	4456	3416	2060	3804	3416	4160	4348	3668	3508	4128	3664	4172	7604	2952	4172	3964	3600	5192	5868	2048	1968	3680	2352	2436	4184	2680	2644	4100	6348	2840	3852	4204	1924	1800	1756	2660	704	2564	1808	3576	4120	3020	3256	3256	5760
206	PVX_101580		206	F11	188	268	256	196	192	212	204	284	248	228	236	388	356	460	456	280	168	224	176	308	300	228	212	236	252	300	308	284	284	316	220	196	296	284	204	284	312	284	272	260	284	292	272	336	292	264	332	232	308	248	264	248	224	292	320	320	404	316	344	352	284	264	304	332	388	264	276	312	236	324	292	292	348	292	264	304	324	260	260	348	208	252	208	296	352	316	380	344	400	296	264	240	460	184	376	228	264	240	244	388	264	340	280	276	300	208	360	272	288	264	280	220	168	184	188	236	256	204	240	264	228	220	236	216	272	216	228	236	252	232	208	284	204	240	228	236	200	260	248	196	204	276	180	264	256	212	228	224	244	280	296	280	324	144	216	452	248	240	292	284	432	316	292	216	284	216	224	244	168	228	292	212	260	224	204	240	220	228	304	252	360	340	300	272	272	292	364	364	260	216	276	184	200	4876	224	168	368	296	172	312	332	224	312	312	548	448	320	356	420	336	388	548	320	316	368	488	456	316	468	428	840	780	716	776	712	680	704	936	556	712	804	744	828	976	628	648	764	528	572	824	368	312	472	692	392	500	532	304	312	308	376	204	408	356	484	584	376	404	416	616
207	PVX_112710		207	F13	212	344	336	248	168	212	240	436	300	260	296	416	400	500	548	312	188	244	200	336	316	216	244	284	252	1000	376	344	304	332	212	232	388	320	268	340	356	316	312	252	288	344	336	332	328	312	388	228	348	272	248	264	240	340	304	332	424	356	328	376	288	276	312	320	436	328	352	348	228	396	332	392	408	308	320	420	380	264	280	436	200	220	244	340	388	376	436	416	472	292	300	296	500	196	360	224	260	256	268	432	348	328	248	308	352	228	356	256	284	288	268	228	204	244	248	256	1432	204	268	292	172	224	264	236	304	248	284	260	304	244	300	312	248	224	260	272	220	284	264	232	224	304	196	328	288	244	280	256	296	356	324	340	416	152	272	384	296	244	308	304	648	424	356	232	304	248	280	332	192	252	280	384	288	308	224	348	256	220	348	276	492	352	360	320	304	392	428	492	312	308	372	212	236	2604	228	172	452	344	140	328	400	212	384	328	608	444	348	400	512	400	488	552	388	400	472	532	512	344	604	564	952	908	840	828	752	764	828	1172	628	752	772	728	892	1096	652	604	860	584	592	876	428	380	540	868	456	564	612	328	372	388	432	200	516	364	588	728	400	468	472	716
208	PVX_086850	Plasmodium exported protein, unknown function	208	F15	192	336	364	236	212	260	244	432	312	324	312	484	376	536	564	356	240	300	232	408	444	232	244	352	296	432	508	444	416	504	284	284	448	360	268	436	360	388	360	320	324	432	336	372	332	356	396	284	408	364	376	348	296	420	388	404	536	392	412	448	308	296	360	396	636	380	424	440	324	436	452	476	480	416	368	496	440	284	340	492	260	268	296	448	460	436	544	540	548	368	396	372	616	148	508	280	308	304	272	572	376	472	284	348	336	240	424	288	344	328	332	224	216	260	264	296	392	220	308	360	208	276	288	264	372	268	280	288	356	324	300	380	288	264	332	296	268	320	296	244	232	372	192	376	412	272	316	292	344	456	388	380	468	160	276	480	324	292	340	392	720	528	432	316	372	304	272	424	204	260	356	228	280	320	264	360	292	300	392	352	680	496	464	412	368	428	544	552	312	280	444	204	248	1768	244	188	520	348	164	396	368	232	400	372	660	548	388	416	616	452	588	628	424	388	484	612	512	336	588	536	952	912	944	920	896	920	884	1332	696	916	872	808	932	1232	752	736	880	668	628	972	512	408	544	900	476	652	648	404	396	392	432	220	540	412	656	752	436	432	548	728
209	PVX_099670	conserved Plasmodium protein, unknown function	209	F17	252	420	420	288	228	244	276	472	376	324	368	524	424	600	676	320	280	296	168	436	388	264	244	340	284	452	508	444	368	448	244	228	408	364	260	388	404	324	336	376	312	368	380	416	328	336	416	284	356	312	312	288	256	432	408	404	524	392	368	436	332	336	364	340	592	364	392	480	284	432	448	420	420	348	388	512	384	304	308	516	284	244	276	412	424	428	560	508	560	344	312	348	624	152	480	304	312	316	276	512	320	388	288	352	368	220	384	280	344	292	328	212	216	252	276	312	380	248	300	344	200	300	304	244	344	336	332	284	300	280	296	388	276	272	276	308	248	288	256	224	228	372	200	364	360	268	300	268	284	368	344	340	468	172	280	460	328	308	300	288	632	476	456	256	384	328	296	388	220	264	388	268	300	332	264	352	312	288	404	296	640	424	440	468	340	428	520	548	336	272	408	212	232	972	256	152	496	332	164	420	424	208	376	392	588	452	352	388	568	468	544	640	408	348	520	720	492	344	536	540	932	1000	900	888	824	812	776	1252	692	896	824	884	988	1312	712	676	864	608	648	968	428	384	580	936	520	620	604	356	364	396	476	236	532	380	644	740	452	504	532	708
210	PVX_101485	conserved Plasmodium protein, unknown function	210	F19	204	240	260	184	164	212	212	348	248	256	260	376	340	464	420	284	188	236	208	268	280	228	184	244	252	284	316	316	308	332	212	228	280	268	220	304	288	308	288	280	276	256	240	340	268	268	356	212	332	240	288	256	224	308	300	332	388	296	312	316	284	300	312	328	340	268	244	272	256	300	292	268	300	304	284	312	296	240	244	308	228	204	236	288	320	304	332	316	328	240	272	256	408	156	324	236	212	240	212	332	260	304	220	260	284	216	324	256	248	244	228	216	204	204	184	216	240	200	212	248	164	184	244	212	268	220	216	236	200	180	188	268	176	196	256	240	216	236	220	232	200	252	188	264	276	224	252	236	256	308	272	292	316	152	216	300	272	256	252	240	368	288	320	184	228	212	200	248	172	192	276	164	240	236	228	220	200	224	372	228	392	288	296	280	272	264	312	356	272	252	304	204	196	3384	200	156	376	252	144	284	300	192	284	316	484	388	276	276	404	336	392	480	308	312	396	700	444	300	516	464	900	892	804	736	668	716	648	980	572	752	672	732	808	1068	576	604	724	548	572	868	324	432	476	684	380	524	556	272	328	324	420	200	440	336	488	608	288	380	364	548
211	PVX_116725	conserved Plasmodium protein, unknown function	211	F21	256	348	328	200	220	228	200	420	332	292	280	464	420	592	600	304	220	252	188	412	424	252	240	364	272	364	492	416	364	456	260	252	424	336	236	356	384	332	344	296	300	408	324	404	324	368	456	276	372	328	324	340	256	404	416	392	528	352	400	436	312	332	384	380	680	360	380	388	256	436	424	380	448	376	364	480	428	336	332	472	228	264	272	388	452	464	488	456	564	360	372	320	628	148	488	324	300	288	260	460	376	344	276	348	324	236	348	288	280	312	312	220	228	304	292	384	380	256	300	352	196	288	252	244	368	312	332	292	316	304	276	348	260	260	300	288	236	316	320	212	204	344	200	328	296	224	260	284	300	404	360	368	496	392	252	492	284	292	312	308	684	424	388	288	292	272	260	344	204	216	332	244	284	268	252	356	236	292	360	284	676	432	448	424	328	452	488	536	332	260	404	184	216	888	236	180	540	316	164	328	356	236	352	396	624	536	380	436	652	456	556	688	476	412	1204	740	620	372	648	604	1008	992	928	852	728	760	844	1340	596	912	828	824	1032	1288	636	680	860	648	572	904	408	352	604	900	436	628	884	384	348	348	444	220	504	392	660	788	388	468	492	756
212	PVX_095035-01	conserved Plasmodium protein, unknown function	212	H1	192	248	264	200	168	220	204	320	224	244	216	344	324	412	424	272	200	180	156	248	264	172	208	200	196	236	312	288	252	284	216	180	260	216	180	220	260	220	260	248	204	248	216	268	228	240	264	180	236	224	220	240	204	268	256	276	316	252	252	284	216	188	256	240	340	224	252	268	208	288	284	288	284	296	284	324	344	208	252	352	172	164	192	228	280	220	260	292	284	232	264	244	340	248	276	240	204	224	224	312	240	280	228	232	276	204	276	236	236	228	212	176	164	136	184	224	232	192	216	252	188	216	212	184	244	216	228	188	224	204	184	256	172	204	200	220	192	212	240	188	176	236	156	256	228	188	204	200	240	272	228	256	312	140	212	260	208	228	252	264	380	264	288	184	208	176	180	232	144	168	244	188	220	208	192	268	216	216	284	216	332	252	276	236	228	280	300	300	188	208	284	184	172	280	216	180	332	240	124	316	264	192	300	260	408	308	256	268	400	344	400	416	328	280	356	456	420	208	452	392	732	708	628	648	636	616	604	860	512	568	664	608	720	808	480	464	628	464	472	744	332	296	412	632	320	412	468	264	288	300	364	184	396	316	484	556	568	352	428	532
213	PVX_095035-02	conserved Plasmodium protein, unknown function	213	H3	204	336	432	268	196	280	216	480	336	300	308	460	424	632	556	324	216	240	192	412	432	256	216	344	304	408	532	412	416	416	288	236	428	332	216	380	384	364	332	288	364	376	372	456	308	416	428	272	332	332	308	376	268	400	388	436	552	368	376	472	312	376	388	368	548	352	392	424	288	424	400	360	444	344	352	496	460	360	284	492	224	232	264	352	452	416	472	492	536	324	332	316	680	136	468	260	292	268	256	536	316	348	280	320	356	204	396	256	268	300	308	232	200	276	244	304	344	244	304	328	192	276	264	224	380	336	332	264	352	300	264	380	268	280	300	288	228	280	264	232	216	352	172	356	356	272	284	256	324	384	312	360	532	152	256	544	332	312	356	348	652	476	408	240	356	216	244	344	192	232	296	224	304	300	252	352	240	256	352	276	624	448	436	392	320	428	468	532	280	240	380	184	200	376	208	156	472	332	152	380	372	212	352	388	620	476	348	384	600	452	560	656	416	412	548	692	576	344	640	580	892	920	848	848	692	740	756	1216	596	732	792	748	932	1148	540	552	780	612	588	900	452	392	644	1104	448	648	692	388	396	364	536	248	552	384	676	772	476	484	536	720
214	PVX_084340	IMP-specific 5'-nucleotidase	214	H5	392	736	736	416	328	480	444	1068	648	576	592	772	672	1140	1160	460	364	512	312	952	1020	448	360	836	620	824	1208	1048	924	1056	480	420	2264	624	428	884	916	616	684	620	752	920	664	848	584	808	1044	436	820	696	660	656	444	880	756	972	1236	724	784	1104	648	652	776	704	1984	976	880	876	568	1000	1108	1068	1160	984	964	1424	1132	704	672	1312	372	520	512	948	1244	1064	1332	1516	1500	848	824	700	1732	176	1156	564	564	484	460	1216	868	764	472	620	732	324	816	416	528	540	588	320	448	620	660	864	968	552	716	848	288	512	600	516	1012	632	828	632	792	760	524	864	644	540	592	672	492	592	548	560	336	744	268	900	720	460	544	588	644	872	800	864	1408	176	456	1316	704	608	840	704	2224	1252	1008	480	804	612	544	780	308	464	684	404	604	652	480	884	540	584	796	612	1804	1144	1048	980	792	1144	1320	1528	652	440	960	292	404	700	456	284	1224	720	256	692	752	440	820	832	1468	1128	752	792	1356	944	1168	1532	952	788	1272	1872	1292	684	1340	1336	1776	1688	1664	1676	1284	1300	1380	2652	1108	1564	1684	1436	2112	2592	872	944	1460	1020	1112	1832	944	920	1444	2500	940	1484	1528	736	744	680	1120	348	1136	840	1452	1792	788	1096	1020	1848
215	PVX_119265	conserved Plasmodium protein, unknown function	215	H7	1024	3492	4236	1176	720	1240	1028	3844	1640	1508	1148	2460	1680	3896	4636	928	1112	2096	920	3520	3812	908	900	2800	1672	3740	5828	4188	3452	5404	1156	956	5244	3476	1572	5028	8296	3440	3872	2452	3068	4376	3420	4408	1188	3836	5536	1828	6332	3900	4252	2896	1872	4532	4368	4752	8168	4008	3624	5052	2268	2644	3652	2996	11664	3368	5708	4728	2160	6336	3448	2572	4492	4092	3336	6376	4496	2080	2144	6116	1256	1576	2024	4852	5672	12020	5904	5928	7052	2560	2720	2288	8080	160	4568	2152	2496	1936	1976	8036	3636	2940	1284	2260	2012	552	2908	912	1436	1420	1652	724	924	1692	3056	3424	3580	1484	2992	2780	584	1436	2604	1224	3272	1940	2372	1732	3944	3368	1920	4680	1600	1576	2012	1924	1272	1776	1540	948	704	2012	404	2540	3568	1436	2176	2164	2476	4048	2540	2764	4948	132	1180	5268	1860	1952	2264	1916	12052	5408	4776	1448	2768	1428	1596	2556	720	1212	2576	980	1624	1892	1320	2912	2548	2264	3304	2384	11540	5276	3848	2308	1876	3088	3672	3944	1424	880	2440	396	928	2732	1048	452	4096	1832	336	1876	2224	760	2020	1968	4776	2940	1572	2068	7452	4336	5540	7864	3448	2400	3952	5492	3552	1540	3904	3452	4324	5156	4124	4428	4472	3708	4752	14760	2776	4040	3872	3120	6984	7348	1732	1536	4220	2220	2716	4916	3232	2304	4268	9476	2600	5644	4696	1804	1520	1724	2876	512	2896	1936	4260	5832	3744	3744	4448	8776
216	PVX_093665	conserved Plasmodium protein, unknown function	216	H9	204	332	280	228	216	232	236	312	208	248	272	388	368	452	500	304	208	216	196	324	300	204	192	276	224	296	364	300	324	360	220	236	284	260	192	268	280	248	312	240	244	284	276	304	272	272	324	260	304	240	260	256	228	336	300	336	404	316	308	368	296	300	296	320	372	244	312	312	232	328	304	260	328	280	252	336	344	236	240	348	200	236	232	316	340	312	360	348	444	300	272	284	404	156	364	256	256	256	240	356	308	288	224	300	292	224	276	244	252	284	236	200	160	184	224	260	248	212	220	236	168	256	220	204	280	236	264	264	656	260	216	300	216	228	236	256	212	272	228	204	200	304	176	308	256	224	220	216	244	296	304	284	364	164	216	348	248	244	264	280	412	284	272	204	260	208	252	280	156	212	296	220	236	240	220	256	216	236	276	228	452	352	328	268	280	352	388	396	264	260	324	200	192	288	212	188	376	244	152	328	316	196	292	300	500	356	316	344	476	364	408	484	352	300	344	484	396	284	468	444	788	776	768	728	648	712	668	964	532	680	728	656	764	972	520	572	716	552	520	780	364	296	488	780	376	480	528	396	336	320	548	192	440	336	532	684	416	400	400	580
217	PVX_080225	conserved Plasmodium protein, unknown function	217	H11	188	272	260	236	216	216	220	384	232	256	236	408	412	508	524	300	220	228	200	384	272	176	220	288	244	336	344	304	312	408	236	232	320	288	208	292	292	256	268	208	284	260	304	356	260	260	356	208	212	212	188	184	212	204	216	220	212	200	200	192	208	180	200	208	320	276	248	328	212	336	288	316	316	296	288	336	340	244	284	360	148	168	212	220	216	216	216	176	200	208	164	196	228	160	212	240	280	244	264	384	300	312	256	308	288	236	308	268	288	244	316	224	208	216	228	232	260	192	232	244	152	236	248	220	288	228	280	240	244	212	192	264	184	252	212	232	188	240	236	196	188	248	164	260	292	236	248	244	268	320	304	296	328	152	248	332	252	224	304	296	404	300	284	208	264	232	216	304	176	196	296	232	236	244	204	304	208	204	284	224	380	284	280	272	268	316	336	360	240	200	288	192	204	288	196	152	380	268	172	272	256	228	488	280	452	352	272	316	476	372	384	456	328	352	408	488	440	300	444	384	804	768	672	752	620	688	660	964	560	656	692	652	800	1004	560	588	720	556	516	812	304	248	360	656	348	420	404	224	264	264	352	184	336	364	212	728	332	316	408	568
218	PVX_083560	Plasmodium exported protein, unknown function	218	H13	240	420	372	260	224	276	260	548	320	300	320	460	440	628	604	344	256	316	240	580	472	304	284	404	284	488	616	568	492	552	300	288	496	400	336	468	444	364	376	348	344	436	332	396	352	384	424	264	400	348	372	348	292	452	472	444	656	432	432	488	364	360	436	400	780	408	480	452	368	540	520	516	512	508	452	596	572	416	384	624	268	308	324	532	568	552	632	592	796	468	476	400	860	176	524	364	360	312	292	632	464	468	292	384	448	224	412	304	344	284	368	252	260	356	364	420	432	308	348	428	236	308	372	320	512	384	400	336	436	356	296	456	308	308	296	384	296	332	332	256	276	416	228	432	408	300	348	1008	372	492	408	452	624	160	304	596	372	404	416	440	1040	580	528	296	440	352	304	452	212	276	384	256	376	372	308	448	348	344	480	288	956	604	524	452	408	632	716	728	364	324	504	192	280	464	272	204	624	388	168	400	460	260	524	472	764	632	420	472	224	200	212	196	188	204	224	196	212	216	204	228	508	496	460	464	828	940	928	1712	764	1068	1000	916	1236	1492	740	672	1000	732	740	1060	524	468	732	1440	568	840	776	404	404	372	556	252	636	468	812	168	548	588	612	964
219	PVX_098915	conserved Plasmodium protein, unknown function	219	H15	10524	58040	54356	14724	3788	7388	6920	52428	15392	14548	16400	20500	13164	54768	46360	4476	4220	6548	2476	26784	23404	4080	1720	25096	7716	26460	27520	25192	16440	31236	2624	1880	59196	36008	14968	47032	68252	46604	54880	18844	46168	61092	40704	63040	4452	53176	73668	26408	65512	64148	42980	38400	24716	55600	62148	77688	111988	65368	43212	67256	33696	40348	42416	45720	131036	56228	54064	34948	8528	38184	31692	31852	31692	11112	14668	39628	39992	8340	7184	39928	16344	22064	15996	59804	57764	55352	71104	57188	66664	19940	23460	13976	81188	172	40516	5860	26668	9324	9684	77900	29052	32760	5920	10740	12600	1080	23524	3144	4732	4412	5132	1300	17068	34000	51540	48508	47320	19904	33148	41284	2612	18768	19716	10104	52156	24224	27408	22156	69300	65156	28644	73344	37892	21636	23096	26148	9468	27892	16800	6660	3516	24592	1324	36616	48604	16608	19872	18572	22952	47932	36712	38056	72292	264	10324	69528	15364	15268	23148	23472	142744	70284	47908	15440	31868	12828	19152	29184	3744	8156	23828	5060	21136	21608	9148	31076	31916	26800	52736	28040	116816	80520	51168	21960	12224	38104	35960	42988	9104	2496	14964	576	13684	29140	8036	1788	53324	16184	608	14268	23112	3288	18540	20036	67428	31876	9544	17408	97956	57460	65784	96508	34780	25728	60024	87512	53024	13012	62004	49164	66576	68560	58604	66192	57464	37216	46904	143000	26652	37576	59568	41348	84884	104768	10908	12528	50216	16608	7220	56360	52472	25956	60128	133168	32428	71168	60024	16076	12152	16900	35228	1328	34676	16992	49540	284	27180	24672	26712	53828
220	PVX_116825	GTPase activator, putative	220	H17	420	1192	1000	404	340	376	372	1100	496	548	484	704	600	1120	1096	416	304	500	324	860	848	472	304	680	508	804	1084	932	828	924	424	356	1420	900	560	980	1300	816	1028	544	792	1176	816	952	492	1140	984	412	1532	1020	872	732	516	1108	988	904	1956	856	1084	1044	624	648	804	700	2056	952	952	940	616	1008	1072	948	984	884	788	1352	1016	624	708	1168	376	464	508	1180	1128	1304	1348	1276	1664	736	776	620	1920	160	1036	472	612	480	536	1588	900	832	504	612	712	328	800	432	528	424	544	336	452	528	876	808	972	512	792	856	288	524	620	432	944	660	720	620	1152	852	640	1356	780	596	568	656	528	660	540	388	296	652	288	808	908	552	616	596	620	1128	852	944	1436	1408	476	1472	632	624	748	720	4836	1844	1412	556	960	724	632	920	304	468	728	396	620	748	504	936	724	684	988	660	2812	1352	1220	980	772	1192	1320	1508	596	440	856	284	392	900	484	288	1236	700	228	668	852	376	808	796	1504	1072	684	800	2556	1424	1876	2180	1100	892	1284	1692	1384	656	1400	1392	1824	1748	1700	1700	1620	1452	1580	4128	1200	1720	1688	1492	2372	2916	940	1072	1780	1052	1028	1904	1172	800	1512	3960	980	1684	1532	672	612	708	1068	352	1008	772	1372	176	1000	1100	1152	1964
221	PVX_099705	conserved Plasmodium protein, unknown function	221	H19	172	280	300	208	148	320	172	312	240	216	236	368	308	452	396	288	180	256	212	348	308	224	212	320	296	356	424	392	356	424	232	240	404	320	216	352	336	308	320	232	272	328	288	360	312	300	344	244	312	268	256	232	240	360	332	340	388	344	308	368	312	332	292	312	2528	328	348	392	264	356	388	344	320	364	308	436	396	276	288	396	212	260	252	364	388	384	424	416	440	300	288	312	536	144	412	280	256	308	240	436	296	296	324	300	372	248	432	268	308	304	316	216	224	224	284	276	300	264	260	300	200	248	288	232	336	304	340	276	284	264	248	328	236	248	264	252	236	292	240	240	228	280	188	344	292	248	272	264	300	364	284	352	444	160	252	440	312	284	336	328	592	372	364	232	300	236	248	352	188	212	312	240	272	276	220	312	220	232	300	276	480	348	372	292	280	360	432	420	276	244	344	192	244	392	280	192	540	388	184	404	400	248	368	396	672	520	388	440	576	388	520	584	376	376	468	572	528	308	556	508	776	904	828	808	740	768	748	1124	628	784	724	764	852	1176	596	620	784	604	640	868	396	324	484	828	400	524	564	328	332	344	444	208	424	372	576	620	412	412	464	664
222	PVX_082640	conserved Plasmodium protein, unknown function	222	H21	220	336	340	212	152	212	208	364	288	248	252	368	380	544	492	308	208	240	188	428	372	256	240	320	276	380	420	392	384	440	220	256	424	316	236	364	420	328	416	320	304	288	348	412	296	392	456	252	392	348	356	304	240	364	368	380	572	340	360	404	316	300	336	368	632	368	372	364	280	352	380	356	376	356	364	492	440	308	296	460	236	240	292	360	368	436	504	460	512	352	332	292	616	184	432	280	280	248	296	476	336	356	276	348	336	200	420	308	316	288	296	212	208	256	304	324	356	244	312	296	192	268	260	252	376	300	308	324	404	320	252	436	264	248	292	248	220	332	284	240	168	336	212	344	408	256	288	296	300	400	372	344	416	160	280	544	324	260	312	328	780	400	364	236	320	220	220	348	180	244	312	196	260	248	240	332	256	272	340	300	752	456	444	296	288	396	508	444	272	240	488	240	244	352	236	184	520	372	172	396	384	232	364	416	620	524	348	448	720	564	536	688	432	432	496	676	544	320	588	560	884	892	852	840	796	736	804	1392	640	816	816	752	988	1268	628	660	828	648	624	848	436	368	556	960	460	596	672	316	408	360	428	196	460	404	680	732	456	444	536	768
223	PVX_002800	hypothetical protein	223	J1	232	320	268	216	180	224	228	372	208	264	248	384	368	508	516	260	148	208	184	284	264	180	156	248	236	280	340	300	264	324	196	188	308	260	220	264	284	260	272	232	280	280	248	304	276	272	356	256	272	272	264	256	252	324	304	332	412	296	308	312	288	276	312	272	428	248	264	296	200	304	292	296	312	292	272	324	308	256	244	344	240	204	196	308	352	328	364	360	384	260	284	260	416	168	324	260	244	240	224	360	288	320	236	292	272	184	324	224	244	280	264	180	188	200	228	248	288	224	256	308	172	212	212	208	304	232	272	212	228	244	188	288	176	208	232	236	192	248	208	196	184	216	160	276	232	208	232	196	1356	288	276	268	384	152	208	364	228	224	244	260	472	320	308	196	196	204	204	232	148	184	240	176	244	216	192	268	196	196	292	244	424	296	304	284	256	316	316	372	232	212	304	188	156	296	180	132	376	264	136	300	268	188	308	280	504	384	316	304	496	368	436	516	352	304	424	504	432	284	516	440	688	684	716	736	604	572	588	888	488	620	612	592	736	960	424	432	628	468	448	696	336	304	536	748	384	500	552	296	336	272	408	196	444	336	484	636	396	416	448	644
224	PVX_112680		224	P14	7964	18960	18660	7432	4216	7544	5700	20888	7668	10932	9704	6220	8264	16616	14916	3312	5544	11556	4384	18760	15372	6844	5800	13332	8928	12564	23200	17708	14828	17860	5588	3944	28336	18132	7400	18328	28400	19064	21832	11648	15336	20768	20544	22508	8104	18036	24912	9884	30084	23656	22328	18184	11660	24128	25124	26164	38416	19960	17896	23544	14948	15900	18940	17408	43608	23684	26128	25784	11124	24552	18916	15756	21244	15516	14540	23560	18760	6320	9876	18964	7432	9284	10896	21560	26756	16256	25780	28580	35172	15468	14860	11616	31832	176	20564	6624	15096	9924	8748	26192	13232	16924	7388	10232	11536	2612	14124	3476	6940	7300	8056	2476	6796	14672	18268	18692	24652	10040	18792	20284	4272	11488	13900	8396	19404	13772	14096	9956	23480	14156	14112	26960	12372	11156	13644	14024	9092	12996	11312	5952	4088	12032	1784	15208	28632	15164	19964	15104	22632	29024	22956	22388	30192	180	9636	32956	14372	13032	18444	15452	47372	31280	24732	8104	18308	10620	7936	15348	4184	6936	13936	4868	8572	9384	6004	13360	16484	16684	22356	15676	44536	28948	24856	16900	15400	20144	24400	25472	10132	5324	16576	1908	7768	18688	8468	3016	24688	13968	1468	14712	15300	4764	12840	13568	27144	18048	11736	12080	43144	27704	34772	39560	24312	19028	26608	32784	26632	11736	30240	22548	27196	32716	27996	26352	29028	23260	26680	51104	18800	24448	28096	21104	30924	40380	10276	10836	22164	14100	12672	24404	21664	16032	26824	45852	17920	30320	28628	11932	11700	12732	17460	2488	19228	12584	24004	29204	24624	23208	25680	35872
225	PVX_111470-01	conserved Plasmodium protein, unknown function	225	J3	1032	2664	2236	1044	676	1080	1044	3352	2028	1500	1788	2132	1788	3864	3324	972	784	1284	588	2356	2712	1068	936	2040	1420	2276	3880	3520	2852	3388	1320	888	3188	1148	1192	2656	2780	1956	2332	1692	2088	3400	2240	2804	1240	2888	3216	1160	2760	2104	2104	1472	1216	2488	2284	2616	4384	2156	2728	3020	1808	1844	2580	2304	5696	2628	2788	2608	1472	2640	3516	3248	3332	2940	2932	4976	3540	1916	2088	4108	736	1108	1168	2804	3496	3000	3604	3748	4556	2096	2116	1912	6120	144	3348	1548	1308	1276	1072	3504	2572	2012	940	1580	1732	628	2528	936	1284	1588	1580	1636	1012	1540	2184	2192	3128	1360	2216	2500	620	1420	1740	1276	3316	1940	2192	1900	2268	1684	1244	2760	1496	1324	1568	1716	1188	1532	1304	1044	596	1892	484	2488	2168	1048	1212	1400	1544	2372	1948	2520	4100	172	1280	4128	1680	1560	1988	1848	6464	2684	2300	1004	1652	1104	1068	1872	636	940	1836	960	1552	1848	1272	2348	1232	1428	1912	1420	5396	3044	2724	2460	1972	2916	3468	4588	1464	948	2496	528	908	1996	1052	512	3232	1848	372	1832	2052	844	2080	2112	4828	3492	1756	2224	4304	2544	3544	5140	2400	1992	3488	5404	3848	1724	4572	3904	4564	4680	4260	4284	2940	2784	3268	8044	2636	3784	4024	3668	6124	7804	1912	2004	3984	2408	2896	5504	2788	2292	4224	8396	2488	4360	3920	1696	1700	2040	3024	768	2876	2148	4308	5472	2088	2588	2632	4776
226	PVX_111470-02	conserved Plasmodium protein, unknown function	226	J5	200	352	308	244	216	260	256	416	280	280	276	424	372	508	544	336	184	228	192	328	248	200	216	280	248	308	344	356	312	336	224	236	336	256	224	328	284	300	312	240	276	320	288	340	328	272	372	264	332	300	288	288	280	364	356	328	436	308	320	356	276	300	332	300	352	244	276	344	224	316	288	320	344	308	292	320	320	264	268	344	208	204	236	300	292	344	368	380	428	300	292	260	424	152	344	272	268	264	252	420	292	292	276	276	296	200	348	280	268	256	268	208	192	196	252	252	256	220	276	272	184	268	268	204	288	228	272	216	256	216	224	268	200	220	236	224	216	256	248	188	208	276	192	248	296	208	244	256	252	300	276	292	328	164	272	372	240	252	256	260	424	304	308	208	256	248	224	280	196	200	244	208	252	244	216	248	208	212	324	260	424	332	312	292	232	288	356	428	240	204	356	184	192	336	196	192	408	312	188	324	316	220	332	352	520	420	360	312	516	432	532	536	388	364	480	596	496	304	584	460	792	764	776	744	664	696	660	1020	576	708	700	736	868	1032	536	540	864	576	524	832	444	368	808	832	436	572	616	324	368	372	420	200	532	408	600	728	444	444	476	720
227	PVX_090970	conserved Plasmodium protein, unknown function	227	J7	276	480	440	340	276	328	316	644	348	372	432	576	516	696	700	396	260	400	232	576	548	340	272	596	372	528	668	596	504	620	368	312	644	448	308	456	444	440	436	432	432	460	460	508	400	436	524	376	480	424	468	420	372	576	528	592	700	588	476	508	440	464	436	488	752	492	528	628	356	592	544	560	620	560	532	696	648	400	428	660	292	308	388	544	624	584	688	704	880	560	480	444	840	168	672	404	412	368	328	708	504	536	408	472	496	268	632	380	424	388	412	312	236	364	392	472	576	296	492	536	292	440	452	396	540	436	484	388	404	484	384	528	328	408	424	448	384	472	428	312	260	512	232	540	384	336	352	348	440	476	448	408	548	172	328	520	368	376	416	404	796	564	516	372	488	688	368	472	208	280	452	296	352	408	296	452	328	336	612	428	836	608	640	520	448	556	712	688	412	324	532	232	252	448	252	184	568	400	168	484	444	316	436	484	744	572	436	456	760	564	728	820	584	464	716	816	712	500	820	664	1068	1140	992	1048	800	816	872	1336	760	916	912	936	1040	1312	612	712	912	748	864	996	620	516	732	1092	576	792	876	476	444	516	656	256	664	552	784	952	564	612	656	964
228	PVX_087915	RAP protein, putative	228	J9	368	684	712	436	316	512	416	864	552	580	608	740	744	1000	992	572	336	568	400	808	800	456	380	712	528	820	1044	972	824	924	508	420	936	740	392	680	624	572	752	604	572	732	660	760	544	636	800	480	672	628	644	532	468	728	776	792	964	604	624	780	588	588	620	644	1072	796	856	920	556	1012	848	884	920	784	796	1032	960	668	592	940	416	480	488	840	996	824	992	1056	1356	732	700	680	1288	184	984	636	608	484	504	1012	700	756	484	648	756	268	904	432	560	512	548	428	336	548	648	688	852	484	752	792	340	612	724	528	832	656	760	592	692	676	588	876	528	520	720	676	540	696	636	392	348	700	256	800	624	484	576	480	712	816	728	776	904	160	496	896	608	568	748	696	1124	900	884	440	708	520	512	716	280	412	576	424	532	580	472	656	536	492	812	676	1316	968	956	628	656	792	1060	1072	576	412	756	264	296	628	416	232	844	572	196	684	680	320	604	692	1124	876	636	752	1040	736	1044	1128	780	648	924	1136	984	612	1060	940	1372	1564	1188	1424	1112	1124	1124	1788	1000	1100	1228	1180	1384	1760	740	848	1284	944	924	1396	736	748	1020	1572	764	1132	1136	692	648	720	896	316	956	740	1156	1348	860	908	996	1284
229	PVX_097577		229	J11	180	276	304	212	148	212	188	348	268	244	240	400	328	464	424	300	160	168	244	236	212	160	192	184	184	172	192	176	140	172	168	200	324	264	212	304	308	240	272	256	264	308	272	352	308	268	348	228	220	200	204	188	188	196	196	204	184	168	212	232	204	216	200	208	396	260	236	296	232	280	320	268	320	264	292	344	336	268	272	360	220	248	236	296	340	320	344	352	444	264	324	260	460	176	364	228	264	220	260	372	288	316	240	272	284	220	296	236	256	244	272	200	172	200	240	252	308	228	256	252	188	248	272	248	304	256	276	224	280	248	224	292	228	248	268	260	236	268	232	232	228	288	188	256	280	192	236	264	264	336	304	336	388	152	268	408	272	284	300	304	400	312	260	216	232	216	244	288	184	204	252	200	236	232	216	248	212	220	268	224	448	312	312	284	272	280	360	352	252	216	216	192	148	268	200	184	372	256	152	264	268	196	296	296	436	376	304	320	472	336	436	472	336	320	536	476	436	280	440	464	776	716	660	800	568	652	688	948	528	668	700	624	764	856	536	580	684	520	532	748	312	344	476	764	428	508	532	312	320	312	404	204	412	344	536	636	372	368	448	616
230	PVX_112690		230	J13	1476	4108	3880	1544	932	1116	1096	3084	1412	1372	1452	1676	1600	3084	2728	808	1100	2300	956	4984	4232	2552	1108	2072	2048	3836	4496	3628	2856	3680	1144	812	7128	3760	1680	4396	7084	4220	5116	3088	3560	4616	3692	4336	1992	3272	4952	2368	16980	11932	10452	8364	5160	11360	212	200	196	212	200	212	164	212	204	204	14040	6480	6752	6216	2556	5400	4296	3084	4324	3540	3020	4632	3760	1764	1700	3844	1872	2720	3160	6588	8416	5340	8348	8276	10976	3304	3904	2912	268	192	216	232	3888	2780	2364	9196	3928	4092	1860	2480	2912	708	3920	1160	1644	1672	1836	636	1708	3520	4440	4784	5084	2300	3724	3264	808	1872	2340	1352	3344	2120	2396	1668	7580	9048	3948	8080	3148	2988	3760	3224	2148	2668	2096	1148	956	2768	556	3276	7296	2984	4164	3076	4416	6052	4148	4404	6444	160	1584	6096	2560	1948	2788	2452	17096	8256	7504	2328	4604	2212	2204	3308	876	1632	3536	1132	1980	1704	1304	2892	5044	4896	7988	4668	16276	9136	7108	3300	3188	4100	5708	4996	1296	184	216	192	1424	4452	1884	696	5828	2656	384	2596	2756	940	2364	2256	5372	3360	1828	1960	196	196	212	212	160	196	212	220	272	176	240	228	556	484	456	412	7912	5972	6764	16640	4124	5976	5768	4356	7444	9276	2076	2084	4624	2712	2660	5256	4228	3124	6060	12328	3472	6392	5468	2136	1940	2576	3196	600	2636	2248	4280	6208	5872	5472	5900	8860
231	PVX_101515		231	J15	236	444	412	308	260	300	280	488	356	380	352	468	484	588	668	388	276	336	272	544	504	308	268	424	356	468	692	524	532	600	304	248	712	408	288	508	472	376	452	348	408	456	364	496	376	500	540	304	512	400	468	380	272	524	444	588	704	480	440	556	388	400	468	412	916	556	524	524	380	568	640	596	556	536	476	688	620	300	448	688	304	328	320	528	632	624	644	628	948	488	456	428	936	156	540	408	360	372	316	712	536	464	324	404	452	252	516	356	364	412	392	240	336	364	424	504	536	324	452	468	228	368	372	320	564	404	452	412	484	384	332	496	348	372	404	388	284	376	308	296	260	488	200	468	468	320	372	392	400	576	488	516	744	176	308	768	384	392	480	464	1228	732	552	364	452	348	344	456	244	308	408	284	348	408	308	448	404	388	560	384	904	648	612	488	428	600	732	744	424	312	596	256	276	432	304	200	612	432	184	384	460	244	460	488	876	680	472	496	944	676	740	948	592	492	680	1028	708	444	908	720	1092	1104	1020	976	860	912	1020	1684	848	1300	1052	960	1312	1644	688	688	976	748	736	1160	552	504	852	1448	596	924	936	468	452	488	620	280	732	516	896	1048	532	528	672	1056
232	PVX_090265	hypothetical protein	232	J17	228	412	368	224	220	288	260	568	336	324	332	472	432	644	628	340	204	292	232	448	404	268	268	176	184	192	188	556	172	204	212	192	548	388	276	508	468	384	464	340	440	476	376	472	356	416	472	360	460	396	400	352	344	476	476	532	672	436	448	520	368	396	464	396	760	488	460	512	376	556	568	552	584	504	532	656	572	436	408	640	280	312	348	552	600	584	588	624	868	444	488	392	844	168	616	396	328	316	328	668	520	488	340	420	436	260	536	336	360	344	392	260	288	324	376	436	508	324	484	484	212	352	376	348	532	400	420	400	456	348	304	516	352	332	352	440	320	364	340	276	260	448	228	448	444	300	348	372	336	536	448	480	636	152	344	696	404	404	428	460	924	592	500	316	416	292	332	440	224	280	396	276	336	368	308	428	348	332	488	344	856	588	544	488	432	560	660	696	372	280	524	220	256	432	272	176	536	380	172	356	396	240	428	400	848	588	416	476	812	640	736	924	612	568	744	976	740	420	860	788	1060	1132	1044	1040	812	868	856	1540	720	1048	1024	972	1168	1552	640	688	948	684	724	1188	480	484	1356	1320	536	740	796	420	468	428	580	228	608	452	780	928	488	572	620	976
233	PVX_090255	Tryptophan/threonine-rich antigen	233	J19	320	768	688	420	324	496	388	988	656	724	560	660	616	1036	904	448	348	520	332	996	768	412	380	572	564	676	1228	892	840	888	404	408	1376	648	428	900	936	624	908	536	732	912	704	796	516	804	844	356	1008	652	748	676	440	840	720	800	1184	644	704	996	548	524	656	640	2048	1132	848	952	564	1132	1120	992	1172	880	776	1292	1088	636	740	1240	340	512	480	888	1128	1068	1308	1172	1428	864	780	624	1752	164	984	508	556	432	488	1356	868	796	472	660	760	340	812	496	500	648	560	304	604	656	740	900	956	548	776	844	304	508	612	460	1096	680	764	664	884	676	588	944	696	572	596	648	484	596	556	360	320	676	272	768	832	472	552	564	560	836	780	796	1480	164	500	1416	636	652	704	676	2740	1388	1120	572	808	544	508	704	288	380	676	424	556	608	472	776	592	624	1100	600	1848	1088	1068	928	800	1024	1304	1380	632	440	828	308	508	892	444	300	1272	768	236	700	832	772	704	784	1436	1112	704	700	1772	1292	1492	1860	948	916	1276	1900	1280	780	1584	1324	1488	1728	1624	1640	1380	1368	1688	3360	1164	2080	1844	1488	2300	3060	952	852	1524	1056	1044	1908	1032	832	1624	3028	928	1584	1496	752	708	668	1156	332	1016	748	1688	1688	936	1080	1176	1948
234	PVX_115045	cytochrome c oxidase subunit 2, putative	234	J21	224	316	328	200	164	220	212	392	264	268	268	364	372	524	528	320	188	220	188	340	340	236	232	308	256	300	372	360	360	412	224	248	336	256	200	344	384	324	308	300	288	328	320	344	264	316	348	248	324	308	292	256	260	304	360	368	496	344	360	376	308	300	376	328	388	260	264	332	264	316	336	316	344	348	296	392	348	244	276	392	212	232	236	324	380	356	420	408	404	332	320	292	524	184	380	296	252	248	232	420	292	280	248	288	372	228	364	300	248	260	276	192	188	216	256	268	288	224	288	396	180	228	240	224	340	272	232	280	236	244	184	308	208	196	256	244	276	256	260	232	208	288	180	288	284	216	248	268	268	348	296	304	356	176	240	408	272	276	276	284	444	316	312	240	280	244	248	268	156	204	268	196	264	212	196	288	216	216	344	272	448	360	332	272	268	316	348	396	236	216	312	208	204	288	204	168	400	288	188	364	324	204	316	332	556	456	328	352	472	392	440	464	340	328	408	504	444	332	520	412	688	760	720	668	604	652	688	1056	568	700	676	720	796	1152	588	636	732	640	536	812	388	396	520	796	432	560	652	344	348	348	436	200	488	412	588	696	344	400	420	596
235	PVX_114515	ethanolaminephosphotransferase, putative	235	L1	184	240	272	172	184	212	220	344	268	196	228	296	336	452	424	268	208	200	160	240	284	168	192	216	212	276	348	272	276	280	180	168	304	204	204	248	292	212	256	244	216	280	228	304	232	248	268	212	260	228	280	228	212	268	252	292	356	252	268	276	232	264	296	236	360	224	236	252	168	244	272	248	260	244	252	292	264	232	212	300	176	188	152	272	272	300	320	340	408	248	224	236	380	136	312	212	248	212	176	376	248	252	208	256	296	204	284	240	256	224	244	164	160	212	188	232	276	212	244	232	168	220	212	188	240	240	200	240	204	184	188	264	208	296	216	204	192	236	200	192	184	256	140	264	248	172	208	240	256	260	248	208	312	128	204	324	232	212	260	228	496	284	324	200	200	364	228	224	144	204	276	196	228	248	192	272	196	220	272	232	440	308	340	272	236	272	352	372	256	216	252	160	180	256	200	140	348	260	128	272	280	180	260	268	432	388	256	392	412	348	376	436	320	272	348	420	396	252	424	392	600	568	564	516	504	544	492	816	372	516	560	488	604	792	408	404	564	400	396	596	344	300	440	776	344	480	544	284	292	292	352	176	384	320	484	548	304	304	380	556
236	PVX_001975	conserved Plasmodium membrane protein, uknown function	236	L3	236	424	384	256	196	264	244	472	340	288	308	444	428	600	548	288	232	268	204	412	424	260	240	408	288	392	536	492	416	416	232	224	412	328	236	380	412	348	372	328	340	384	308	392	324	360	452	300	408	336	320	308	260	412	432	464	632	384	400	424	320	316	412	344	660	352	364	400	280	420	424	420	532	380	372	552	468	320	316	472	228	240	232	400	468	448	544	528	604	368	384	320	676	156	472	284	324	320	284	540	360	412	264	360	368	232	436	280	332	264	296	224	240	272	312	344	380	256	368	384	184	248	276	260	412	328	372	308	332	332	236	428	292	288	292	304	272	296	288	220	228	320	188	368	352	264	308	328	320	408	356	384	580	164	292	588	312	320	348	332	884	552	436	488	368	288	296	360	168	256	348	256	296	356	224	376	260	284	340	300	692	492	456	464	340	444	504	592	328	272	396	168	224	416	280	200	556	344	164	420	352	240	428	476	704	508	372	428	708	480	580	680	468	372	532	716	600	360	648	656	872	872	792	828	752	696	704	1208	524	780	764	736	848	1080	480	584	744	532	512	824	420	388	584	1060	460	644	672	356	368	344	468	192	528	372	652	772	444	488	564	852
237	PVX_081760	dynein heavy chain, putative	237	L5	192	324	292	236	208	232	216	372	260	212	248	400	340	476	428	276	184	204	180	352	312	196	180	276	236	332	404	332	316	376	264	200	348	248	212	344	300	256	264	260	252	272	292	328	288	284	324	272	340	288	256	272	264	344	312	348	428	300	316	324	280	292	348	292	376	244	264	296	208	308	340	308	344	300	340	352	344	304	232	364	204	204	252	352	356	344	384	372	456	284	320	276	488	144	376	268	272	256	216	388	316	296	228	272	304	216	348	232	260	256	272	200	176	216	260	272	692	256	280	272	216	272	248	240	284	244	292	256	252	248	244	292	220	260	292	248	212	240	264	228	188	256	192	312	260	208	244	244	264	312	292	328	376	128	248	428	232	268	284	268	528	328	332	220	300	252	236	284	200	220	296	244	280	264	264	308	232	236	328	252	512	388	384	332	296	348	444	404	296	248	344	208	196	288	196	156	400	296	164	328	320	168	328	304	488	388	292	284	524	436	472	488	360	368	408	552	504	328	564	520	712	776	660	668	576	588	564	1012	476	580	604	604	708	920	408	476	592	464	424	748	324	296	432	736	408	448	544	340	308	316	416	192	452	340	532	584	344	372	408	648
238	PVX_121897		238	L7	272	592	496	332	264	352	348	724	564	420	500	568	552	868	808	388	272	388	280	628	684	372	292	672	440	548	832	644	636	704	356	336	796	528	320	692	648	516	532	440	544	672	584	600	448	628	632	332	624	520	480	488	364	616	564	672	852	564	580	696	448	476	588	488	1044	600	600	612	420	728	732	732	716	588	640	932	720	468	524	832	304	360	380	768	852	836	860	792	1148	540	648	488	1088	188	708	400	440	336	344	1008	588	580	372	456	548	276	680	360	420	396	384	256	368	436	548	644	748	456	572	648	232	416	488	368	720	556	612	484	680	512	380	680	500	468	500	496	384	504	464	328	304	572	188	580	600	380	472	472	484	712	584	712	988	148	372	1008	536	444	616	532	1648	896	760	380	588	452	440	588	268	372	556	348	532	620	396	640	432	440	580	488	1428	912	792	748	648	804	876	1168	572	376	760	224	344	580	392	256	988	584	212	592	668	344	704	584	1220	904	596	620	1176	880	1064	1308	732	808	1208	1340	1016	684	1104	1012	1324	1320	1076	1288	1072	956	1064	1980	864	1232	1156	1092	1644	1792	748	768	1228	876	876	1392	756	624	1164	1968	880	1120	1100	632	580	660	1036	288	944	776	1148	1336	700	852	816	1428
239	PVX_125728		239	L9	552	1128	1096	540	424	624	576	1412	844	772	884	1004	972	1632	1656	596	428	672	440	1272	1304	616	528	1200	796	1320	1884	1356	1272	1532	624	552	1392	808	492	1192	1352	884	1124	832	896	1212	972	1196	540	1092	1304	600	1376	1132	1020	904	688	1188	1172	1376	1800	1196	1180	1328	804	900	1144	1004	2380	1188	1336	1404	792	1496	1464	1480	1304	1300	1276	2000	1688	960	944	1752	480	552	680	1440	1672	1436	1696	1956	2668	1064	1120	1072	2540	144	1704	876	792	656	660	2100	1272	1208	688	896	1052	364	1304	568	772	844	880	464	516	784	948	1052	1264	640	1036	1048	352	672	808	664	1292	880	940	780	1016	920	628	1260	720	688	672	808	552	768	756	508	420	868	284	980	904	548	708	712	776	1156	948	1160	1732	144	616	1740	836	720	996	796	2468	1376	1284	628	940	644	676	916	380	536	916	504	688	840	592	1056	668	712	1020	840	2520	1408	1340	1024	856	1272	1452	1716	804	544	1132	292	444	988	480	312	1264	800	228	836	900	444	988	864	1804	1276	768	888	1748	1284	1640	2100	1200	944	1376	1876	1444	768	1672	1456	1920	1888	1840	1728	1392	1360	1440	3300	1332	1636	1576	1452	2208	2812	876	952	1720	1132	1092	1928	1124	856	1556	2992	1116	1652	1628	860	780	880	1184	328	1232	944	1656	1972	920	1136	1300	2232
240	PVX_123505	male development gene 1	240	L11	208	320	308	236	196	244	224	408	264	292	300	404	372	472	432	304	208	220	200	328	304	224	172	280	240	284	372	296	320	384	236	232	316	272	204	344	316	276	288	260	288	288	264	352	268	296	312	228	276	280	236	260	248	288	336	344	376	304	320	340	308	268	312	304	320	272	268	280	236	316	324	308	308	264	272	172	296	268	224	344	196	196	212	296	288	316	324	316	472	296	268	240	428	160	316	280	288	228	252	384	268	292	228	268	288	220	348	244	236	260	248	212	152	196	212	228	288	176	236	256	176	220	244	220	288	232	228	220	216	200	200	220	208	204	196	212	184	232	212	196	176	260	156	240	244	204	220	224	508	284	292	288	300	136	228	304	244	252	236	260	380	296	296	184	272	216	208	296	164	208	228	192	196	228	212	252	228	228	284	248	360	316	296	288	292	316	364	364	260	240	328	172	196	320	228	156	376	268	140	300	300	172	316	308	432	360	328	360	532	412	448	500	372	388	428	508	464	344	476	484	728	756	648	708	520	636	560	864	504	676	668	668	700	964	452	492	660	532	444	752	428	388	528	788	440	616	616	332	404	356	468	232	556	420	628	736	328	320	428	592
241	PVX_099035	Falstatin, putative	241	L13	200	308	320	196	176	228	208	372	248	228	268	416	344	444	408	296	172	232	164	348	312	212	204	268	216	332	396	336	336	356	276	224	344	276	212	328	316	300	296	260	272	308	720	340	276	312	332	244	296	316	288	312	216	324	324	348	480	320	324	388	280	324	372	292	392	272	300	292	224	320	344	320	328	300	312	364	392	292	260	372	184	220	264	320	380	384	400	360	520	324	300	244	524	160	384	268	236	248	232	444	296	300	244	280	308	192	348	252	268	280	284	196	216	220	244	256	348	204	272	268	184	228	220	232	316	252	280	248	248	244	192	280	232	232	220	224	208	268	216	232	208	256	144	296	268	256	248	240	248	312	268	284	348	156	256	380	280	240	276	292	500	344	308	224	320	252	256	304	200	208	288	212	256	260	248	260	232	232	312	244	492	380	360	344	316	344	412	400	276	204	340	212	196	304	200	160	424	308	176	296	308	188	328	312	528	432	312	372	532	472	472	564	396	404	468	532	512	320	528	516	716	780	656	688	556	592	564	964	464	676	616	668	776	968	460	544	664	468	512	756	376	368	536	796	416	556	596	324	360	340	444	184	464	364	592	668	344	340	396	592
242	PVX_096280	conserved Plasmodium protein, unknown function	242	L15	180	312	312	220	204	236	220	400	276	256	292	392	384	472	500	324	176	224	208	324	328	228	212	296	240	380	356	360	344	376	244	240	328	300	224	300	300	264	252	280	296	292	324	308	228	344	352	276	320	292	268	276	260	332	300	364	396	324	332	416	272	316	368	328	352	296	292	312	208	328	360	328	352	304	348	392	384	264	256	408	200	200	200	288	368	364	372	384	568	344	296	264	512	232	360	280	276	256	248	436	292	324	240	312	328	200	356	272	292	276	320	232	200	216	228	260	288	200	248	272	188	232	252	244	308	260	292	264	284	248	240	296	224	208	228	256	220	256	252	220	200	304	236	284	272	224	260	228	264	304	288	328	356	144	224	408	284	264	300	280	532	332	376	208	304	232	228	312	156	292	288	224	256	280	248	316	240	224	300	276	500	348	344	272	324	652	436	444	260	244	320	176	224	372	232	156	448	288	160	308	380	212	344	320	584	460	316	368	520	388	444	552	356	356	424	500	492	292	540	500	688	716	680	660	640	624	628	960	580	696	736	636	804	1008	520	492	744	536	512	848	304	276	460	864	380	512	532	268	296	324	388	204	400	324	528	648	312	380	408	560
243	PVX_084775	hypothetical protein	243	L17	208	464	372	244	260	292	268	564	376	296	360	448	436	620	680	348	200	248	220	376	352	260	220	324	304	428	460	404	372	460	248	264	488	328	260	404	428	316	344	268	336	380	324	388	292	348	428	304	616	380	368	340	292	396	396	412	536	392	380	412	344	328	400	340	676	368	444	416	260	440	436	356	428	340	340	436	416	316	272	424	240	296	280	432	624	472	512	512	652	344	376	328	644	132	416	284	344	296	272	592	400	368	240	316	348	208	408	276	288	292	324	236	204	292	336	340	368	248	328	324	184	300	276	256	372	316	324	264	400	384	252	380	276	268	364	300	276	308	248	216	216	328	152	324	368	236	312	280	304	412	344	340	444	148	288	444	324	296	376	328	712	516	408	236	344	272	252	328	196	212	348	240	288	272	252	348	276	240	324	320	648	408	440	332	300	372	488	488	316	240	352	196	236	380	248	188	500	300	156	360	344	208	376	560	592	476	344	420	672	524	564	736	472	456	536	732	520	356	644	568	804	840	744	736	640	660	668	1204	616	636	712	672	864	1092	544	544	696	528	524	824	468	392	524	936	424	608	640	348	364	388	468	240	488	376	604	692	436	444	532	764
244	PVX_092615	hypothetical protein	244	L19	256	380	420	216	180	256	236	440	292	280	320	368	392	516	544	332	176	236	196	328	364	232	228	300	252	332	416	348	412	456	264	260	404	332	232	380	372	300	384	328	316	372	340	384	308	340	432	288	440	400	340	312	288	412	364	424	632	360	420	424	368	312	356	368	524	288	336	376	240	368	344	304	388	344	348	428	364	292	304	416	212	228	232	368	384	400	516	384	452	356	352	272	540	156	432	288	276	272	212	572	320	352	244	300	328	208	344	272	260	284	268	212	204	224	280	296	300	272	336	308	204	256	280	228	340	264	304	268	312	292	208	364	248	248	252	288	256	264	252	216	192	288	192	328	312	236	232	292	292	332	312	340	400	164	248	464	268	280	324	304	548	348	372	236	284	232	256	300	188	208	288	200	256	272	200	288	264	1640	352	268	516	392	352	292	312	320	376	440	324	244	356	188	180	336	232	176	452	304	148	332	396	240	428	340	580	456	372	368	660	464	568	648	408	436	496	808	536	300	600	532	736	856	764	732	592	648	668	1164	560	736	732	700	800	1056	596	492	728	512	540	796	452	368	544	864	456	612	648	356	360	364	404	192	536	440	584	788	400	428	500	732
245	PVX_111065	early transcribed membrane protein 10.2, etramp 10.2	245	L21	240	460	424	280	200	256	264	528	304	380	304	444	428	532	560	352	240	292	248	492	440	336	248	516	328	388	528	424	416	444	292	260	496	352	284	456	484	376	396	336	368	408	372	448	292	384	412	296	504	448	388	336	344	492	404	440	620	428	412	448	364	364	392	396	716	440	432	496	300	452	516	460	492	452	408	548	484	344	328	508	284	300	284	448	516	492	560	552	600	356	396	388	724	132	516	380	356	320	272	628	396	428	324	324	372	240	408	316	320	316	344	224	280	324	324	388	436	272	400	400	192	280	304	264	460	320	340	324	440	364	292	432	308	280	332	320	292	332	344	248	260	384	200	372	404	284	312	296	340	432	468	388	552	140	280	520	344	312	372	328	848	460	428	260	320	248	284	352	180	256	324	248	308	316	256	344	308	284	452	308	724	536	424	428	344	364	524	500	312	288	448	208	248	428	256	204	552	388	208	384	452	256	420	436	16292	560	400	464	772	648	684	756	524	440	608	836	628	428	752	632	880	856	800	840	716	716	780	1432	620	824	920	760	992	1372	536	560	836	608	612	860	484	472	776	1188	564	736	736	416	512	448	536	236	580	444	800	796	472	488	536	868
246	PVX_086915	early transcribed membrane protein (ETRAMP)	246	N1	156	236	296	232	156	184	228	328	252	256	260	388	360	464	464	300	164	208	176	224	288	192	180	244	236	276	328	284	264	296	184	200	272	256	196	248	308	268	276	204	248	228	264	320	240	248	328	244	280	236	220	244	204	300	280	304	352	248	264	312	264	252	268	264	300	220	248	240	204	252	240	236	268	260	232	280	268	208	220	308	172	196	176	248	288	288	344	288	340	256	292	256	388	128	332	216	256	232	236	376	272	248	224	260	264	212	288	224	248	260	232	212	156	188	200	188	452	244	216	232	144	180	208	164	228	164	212	188	236	208	224	236	184	212	200	188	168	228	204	176	176	236	176	244	220	204	232	220	228	256	268	264	296	132	192	312	228	216	268	248	408	292	264	188	228	212	208	236	156	224	228	180	224	216	220	256	208	208	248	216	344	280	280	252	256	252	308	316	224	216	284	176	200	236	168	184	348	272	144	272	272	164	260	264	444	332	248	296	456	320	404	448	360	296	380	424	392	256	464	408	564	580	468	608	512	536	480	736	428	508	520	496	632	712	376	432	532	380	400	600	344	376	444	736	380	516	496	304	340	320	376	196	412	340	464	560	312	312	376	476
247	PVX_090230	early transcribed membrane protein (ETRAMP)	247	N3	300	576	568	360	300	340	388	744	472	488	448	668	568	872	880	404	332	428	308	684	740	380	388	596	516	664	1048	864	768	852	428	384	700	624	332	732	608	512	604	476	532	684	592	660	432	600	704	480	688	568	532	488	392	600	620	636	928	576	592	732	532	504	652	572	1120	684	716	664	436	828	824	832	836	736	760	1060	896	628	624	1036	324	392	484	772	876	764	924	952	1212	676	688	612	1428	140	936	568	528	440	476	1032	676	676	460	620	656	308	792	356	540	580	544	312	344	412	512	484	612	392	552	572	240	396	452	352	636	468	640	472	572	488	388	680	432	428	520	520	388	420	492	352	304	628	232	624	528	364	424	416	492	676	516	600	796	140	416	940	480	480	580	532	1440	900	748	436	580	388	380	544	304	396	604	396	492	524	420	672	472	436	724	480	1164	820	712	632	560	652	936	1000	504	384	712	256	332	520	304	220	724	532	196	520	548	308	564	648	1712	868	568	600	988	740	924	1168	736	628	864	1076	952	540	1060	960	1164	1304	1124	1176	928	888	956	1808	816	1048	1040	952	1368	1552	636	700	1080	772	772	1196	708	656	996	1640	688	1044	1020	552	532	576	756	268	896	632	1120	1324	724	708	824	1220
248	PVX_001005	protease, putative	248	N5	244	368	384	260	220	280	280	540	324	312	348	484	456	604	600	364	212	256	212	436	396	232	236	344	292	432	492	432	420	452	252	252	448	396	220	404	388	328	348	324	328	392	380	360	332	392	448	332	376	344	352	324	276	380	428	380	544	416	432	408	324	404	404	380	604	360	436	420	324	464	492	440	476	392	420	576	468	360	320	564	248	252	272	400	504	488	520	516	704	400	400	392	664	136	528	292	360	284	280	636	392	432	292	376	412	236	492	292	332	360	316	248	248	304	340	356	372	284	380	380	200	304	312	280	396	316	364	292	360	348	268	432	268	268	308	320	280	340	288	252	248	412	380	376	368	272	288	324	372	364	396	388	508	164	260	544	348	312	372	352	780	484	436	268	372	300	300	380	200	260	368	260	328	320	292	380	276	332	392	324	676	456	576	416	420	492	524	624	336	280	468	220	244	412	284	196	572	396	200	440	400	232	404	432	692	548	396	416	688	516	656	868	516	476	620	792	612	388	720	608	872	880	828	880	780	724	792	1312	600	716	748	700	948	1212	516	632	1344	628	584	864	468	456	776	1212	588	784	876	444	456	468	596	248	684	448	796	864	436	500	520	796
249	PVX_083420	conserved Plasmodium protein, unknown function	249	N7	404	844	736	436	300	420	420	912	532	520	576	744	720	1008	1020	416	300	500	312	872	1012	472	388	692	556	968	1184	1040	928	1128	424	352	1032	688	420	780	728	684	868	596	776	872	808	952	496	812	992	636	924	700	776	680	500	932	968	996	1436	856	900	1008	676	740	1008	800	1824	888	956	996	552	1096	956	804	1064	952	824	1372	1080	656	680	1288	388	516	480	920	1080	1012	1252	1204	1744	792	772	616	1720	176	1064	576	668	500	488	1272	784	840	456	616	720	328	860	420	544	524	512	348	340	648	768	660	892	560	820	920	276	496	656	476	916	604	792	632	880	788	568	1280	508	544	620	696	512	600	560	376	320	700	244	912	828	452	524	532	684	1012	812	820	1236	188	508	1360	596	572	760	700	1936	1132	956	460	784	512	496	748	300	424	652	364	484	588	408	688	544	548	868	620	1728	1072	976	724	600	872	1064	1156	552	376	756	284	316	720	400	248	1152	620	172	704	716	320	776	736	1416	1080	632	680	1476	1000	1192	1528	880	728	1176	1476	1076	576	1360	1156	1520	1532	1304	1420	1188	1172	1140	2456	868	1128	1240	1048	1612	1940	636	636	1348	812	768	1512	952	748	1220	2192	832	1468	1284	648	592	744	972	280	1024	756	1284	1540	800	812	972	1480
250	PVX_089330	conserved Plasmodium membrane protein, unknown function	250	N9	532	992	864	404	300	424	460	920	436	964	556	696	656	1040	1028	440	324	516	280	804	996	500	316	744	564	1000	1268	1088	920	1048	428	364	948	720	404	748	452	824	920	672	772	980	860	1072	424	888	1128	748	1060	852	876	700	580	1016	1052	1160	1512	940	908	1080	804	816	1120	920	1548	900	1024	1052	516	1008	764	660	1004	928	756	1220	1028	632	612	1132	360	404	464	912	1076	804	1128	1236	1528	756	692	596	1520	160	1084	576	680	496	492	1216	664	788	416	644	724	272	828	320	580	548	500	296	360	568	780	864	884	584	868	884	236	584	716	476	892	784	792	584	836	868	540	1044	464	512	668	616	444	668	492	520	332	748	208	776	812	452	476	548	680	932	816	832	1164	164	444	1384	576	528	728	680	1656	1112	1016	396	708	440	460	732	232	392	592	328	496	492	384	740	512	524	772	572	1668	1128	940	668	524	800	944	1088	540	336	692	236	288	688	380	188	1004	552	160	660	628	324	640	680	1268	1060	604	648	1536	916	1192	1464	856	692	1064	1404	1060	540	1188	1072	1472	1568	1332	1432	1212	1096	1184	2128	832	1080	1104	1060	1460	1768	604	620	1320	824	712	1408	928	776	1108	1840	808	1372	1372	604	596	704	908	256	960	756	1260	1552	840	808	984	1536
251	PVX_082430	conserved Plasmodium protein, unknown function	251	N11	292	456	456	268	240	260	264	560	352	344	324	508	432	640	648	324	236	288	204	444	456	264	276	428	328	484	700	568	500	640	332	268	580	432	292	508	520	400	432	384	384	512	464	516	392	440	532	344	560	452	416	376	340	532	508	572	812	472	496	588	396	448	496	452	916	460	544	560	328	652	572	516	628	512	496	804	712	392	428	716	256	344	356	596	688	588	776	776	1020	524	464	428	1000	168	736	380	420	324	356	836	524	576	352	404	472	244	556	376	368	340	404	244	276	384	432	480	548	340	440	444	200	340	388	356	600	392	452	396	524	424	344	592	324	364	400	408	324	408	356	288	256	444	224	496	500	268	388	416	436	556	508	532	736	144	344	860	444	400	476	440	1368	752	612	332	560	340	360	536	224	368	432	332	376	440	336	480	392	396	556	424	1092	696	660	540	520	616	768	840	416	352	580	228	280	572	292	208	708	408	184	432	460	272	524	476	916	724	456	524	1064	712	860	1036	620	520	808	1024	800	436	848	876	1124	1160	1008	1060	848	900	936	1852	776	1004	1036	888	1208	1656	596	652	1044	712	680	1200	604	516	900	1780	688	1012	1028	460	512	556	652	240	784	584	964	1140	588	592	672	1044
252	PVX_091990	conserved Plasmodium protein, unknown function	252	N13	304	688	532	304	312	352	288	780	492	440	488	580	524	908	1152	376	308	392	276	652	704	336	308	560	424	680	936	696	692	776	376	320	772	536	332	624	676	504	624	452	492	724	580	692	460	584	804	388	820	668	612	472	420	704	680	716	1196	632	644	720	488	560	680	560	1424	616	700	776	476	792	860	724	828	684	688	1020	816	496	580	968	384	416	428	812	968	788	1120	1060	1512	640	652	584	1428	188	852	484	560	456	388	1112	636	600	412	492	608	316	668	332	432	480	448	280	376	488	568	608	772	388	596	696	260	412	504	372	752	556	564	536	680	572	424	872	416	428	472	584	376	500	448	360	268	576	248	684	688	408	464	480	524	716	652	636	1128	180	392	1104	520	440	516	572	2008	980	780	388	592	420	440	552	276	324	552	336	424	484	404	616	464	492	716	468	1760	1040	820	708	608	856	960	1112	528	412	744	272	348	560	336	232	976	572	200	568	612	292	612	612	1204	924	592	628	1520	980	1240	1484	780	696	1068	1488	1104	556	1196	1044	1328	1420	1224	1372	1104	1048	1152	2564	896	1296	1240	1164	1748	2156	668	824	1208	836	812	1492	816	712	1204	2464	800	1308	1228	580	596	676	816	260	920	668	1264	1568	784	808	872	1496
253	PVX_088910	hypothetical protein, conserved	253	N15	208	364	408	272	204	276	232	448	320	300	320	432	440	608	568	356	196	288	212	388	412	220	236	288	284	364	480	420	404	448	260	244	404	296	292	448	460	300	328	260	444	384	316	392	284	316	436	264	320	304	304	280	264	384	372	392	520	388	384	376	328	344	376	372	476	352	440	344	276	392	440	356	408	356	372	472	400	328	340	476	268	240	276	372	428	472	428	440	752	320	332	324	600	144	452	332	324	292	248	452	320	328	284	308	452	244	388	324	316	320	336	212	204	236	284	300	364	252	496	332	200	228	264	216	436	300	348	280	348	292	248	336	248	240	268	280	272	288	280	240	216	364	196	368	308	248	268	328	276	392	312	332	512	160	252	464	288	284	304	328	680	432	356	256	308	304	236	364	180	244	288	232	272	268	248	328	248	248	352	264	540	376	384	344	352	388	440	468	288	268	360	216	224	352	248	152	480	312	168	360	356	228	300	328	592	496	316	424	596	440	520	696	400	392	460	624	596	348	548	504	748	832	696	724	636	644	648	1084	584	716	748	700	968	1180	532	592	732	544	552	880	464	440	716	1052	536	724	732	400	424	384	528	212	576	400	684	776	400	384	468	796
254	PVX_088910-Tr1	hypothetical protein, conserved	254	N17	244	328	356	232	180	276	252	444	304	280	304	440	424	592	552	320	212	260	176	328	348	228	208	284	252	384	416	404	336	388	264	232	372	296	232	332	360	316	324	280	320	344	324	360	332	328	384	244	332	312	328	328	272	320	356	396	448	384	356	416	320	324	324	344	440	272	356	384	256	336	420	328	392	304	368	440	428	284	300	428	236	256	232	304	372	416	436	416	532	344	328	284	516	156	428	400	348	280	252	456	360	360	256	324	336	240	412	252	260	296	300	204	176	244	260	252	276	204	276	276	204	244	280	224	332	244	280	252	308	276	236	332	204	268	280	268	284	292	236	252	208	324	248	288	280	292	264	260	308	368	344	360	392	164	268	408	284	300	300	316	512	336	320	252	264	252	216	248	180	220	308	220	276	240	224	296	268	244	332	280	492	388	368	312	312	316	420	400	288	252	372	192	204	372	252	200	472	336	176	376	340	200	308	364	472	448	380	356	580	428	480	568	404	360	448	580	480	332	556	476	716	780	632	636	672	636	616	1108	560	672	736	700	804	1024	560	572	712	512	512	844	456	420	620	908	456	652	640	348	396	392	464	212	552	424	636	744	456	396	504	692
255	PVX_096245-Tr1	hypothetical protein, conserved	255	N19	280	420	484	296	220	300	248	580	392	372	368	556	460	696	668	404	228	340	228	500	520	344	304	444	380	504	688	596	536	616	348	296	560	480	308	476	480	448	476	436	436	448	448	544	324	480	520	360	512	448	452	408	372	496	528	540	712	464	520	540	424	448	472	436	772	452	472	584	344	580	508	460	612	500	496	624	572	360	372	624	292	324	344	552	552	520	660	648	740	424	508	416	816	156	628	368	424	344	336	672	436	492	304	440	460	252	568	316	348	368	372	268	224	392	416	428	652	292	464	468	220	344	420	324	508	428	436	384	448	380	336	424	360	348	340	408	360	388	360	272	256	440	220	420	404	356	368	344	440	508	460	428	616	184	332	620	360	368	432	388	756	724	532	324	444	352	348	436	212	268	384	260	328	312	304	396	300	308	468	352	788	600	524	444	396	484	560	536	380	292	460	204	276	424	256	184	564	384	200	404	452	244	380	444	692	580	424	444	720	556	600	780	552	440	568	744	580	376	680	660	848	976	840	876	824	792	800	1368	696	896	932	804	1036	1376	620	664	888	724	676	1032	540	532	732	1172	632	844	832	432	460	484	620	216	608	484	816	940	508	516	572	776
256	PVX_092425	conserved Plasmodium protein, unknown function	256	N21	336	604	588	348	220	360	324	752	460	504	520	648	576	860	812	420	220	384	260	636	584	352	336	516	460	676	824	696	708	808	368	320	664	564	364	600	632	548	652	512	536	556	616	664	356	560	700	464	732	652	556	532	428	680	668	760	964	652	560	764	548	532	580	592	936	664	740	792	460	712	684	676	804	616	628	808	764	476	476	728	348	384	396	644	764	648	844	888	996	548	580	484	1092	164	804	508	508	416	376	884	548	656	364	512	556	260	660	372	456	432	480	300	280	492	496	560	640	404	588	544	256	432	500	420	616	540	552	572	508	504	412	656	364	376	448	496	364	496	436	292	316	544	224	608	552	388	480	400	532	656	640	584	816	172	384	780	500	460	564	520	956	652	652	344	544	348	396	532	216	348	516	312	476	436	372	508	372	412	576	460	1024	704	664	496	464	632	712	792	432	312	548	232	308	532	336	204	744	468	164	524	516	300	492	568	912	736	516	532	912	660	852	980	680	584	764	868	808	408	864	696	1096	1132	1012	1020	876	852	1004	1556	796	940	1020	1008	1212	1500	692	720	1028	764	816	1128	664	616	908	1504	716	988	1016	552	596	576	788	236	820	604	1020	1156	644	632	696	1064
257	PVX_084720	hypothetical protein	257	P1	192	328	284	244	172	204	192	372	240	240	268	376	340	464	424	268	168	220	164	284	292	192	160	280	208	244	372	288	332	336	216	184	280	280	200	292	304	256	272	248	292	276	272	296	204	288	284	196	260	260	272	272	228	308	320	308	396	284	304	324	272	264	328	284	360	264	276	292	216	288	288	292	308	284	268	348	312	252	212	312	192	204	236	320	300	284	344	308	372	256	240	268	436	136	300	260	252	264	232	412	308	296	224	288	372	200	308	244	268	260	272	176	164	188	188	236	236	160	232	260	172	196	164	148	264	212	236	196	252	216	212	256	180	180	236	248	188	216	204	196	156	244	188	244	240	228	224	228	268	292	284	276	344	140	212	360	216	236	264	260	428	288	268	204	232	192	204	288	152	208	260	180	220	256	212	272	224	216	248	240	384	308	296	264	232	316	300	356	240	176	276	176	160	264	180	172	336	276	128	244	300	172	288	272	468	340	284	296	432	280	336	500	344	328	368	456	400	264	456	344	576	576	484	568	440	480	528	744	388	508	544	440	564	720	360	380	532	412	372	568	304	288	440	664	332	448	416	280	288	312	312	180	380	300	420	500	312	348	384	496
258	PVX_096070	early transcribed membrane protein 5, ETRAMP5	258	P3	220	364	316	220	240	280	268	504	332	276	368	444	404	644	620	308	220	228	192	280	348	240	228	268	236	304	420	328	308	380	212	224	316	348	204	348	320	340	352	304	320	340	356	372	280	280	392	268	356	324	316	300	312	344	332	392	520	360	328	368	316	304	360	328	452	304	304	344	208	328	352	288	352	324	320	364	388	256	268	392	224	228	252	332	408	384	412	416	576	280	324	304	584	156	396	264	284	268	248	444	268	356	312	320	352	216	356	272	284	276	260	220	208	216	208	260	288	224	280	264	172	224	240	220	300	216	244	200	260	276	208	308	212	232	264	256	208	276	228	196	220	264	196	256	272	228	252	264	276	316	308	296	436	184	264	380	292	276	272	276	572	372	344	228	288	244	236	296	184	200	260	204	232	228	224	268	256	228	328	280	452	368	364	284	280	340	376	416	296	216	364	244	180	296	228	152	436	288	172	316	336	216	316	296	528	432	288	328	520	380	444	584	432	368	420	544	448	292	504	456	636	692	592	684	508	536	552	856	480	564	628	544	712	888	364	420	608	456	436	656	364	340	576	876	488	544	640	304	336	356	448	184	456	388	548	668	396	404	508	692
259	PVX_088870	early transcribed membrane protein 8, ETRAMP 8	259	P5	356	760	592	396	288	448	376	912	592	492	596	740	624	1068	992	416	276	384	280	724	832	404	312	620	484	644	1064	860	732	928	352	368	912	616	416	760	800	576	680	488	736	888	692	800	408	712	804	376	1364	1108	1056	712	488	968	816	736	1280	808	756	908	580	612	888	720	1436	908	784	728	476	844	888	856	864	768	712	1176	908	568	700	1136	300	460	528	924	1168	972	1056	1244	1628	720	688	672	1748	148	1092	544	512	508	436	1284	776	696	420	572	676	304	764	368	508	560	492	356	496	524	524	704	856	412	648	736	292	392	500	404	892	540	620	544	716	428	384	748	528	468	440	488	372	460	424	328	252	556	236	612	660	416	460	472	512	680	592	684	1016	168	984	1108	624	636	628	568	1616	912	728	436	616	408	376	560	256	336	488	296	420	528	344	544	428	500	680	464	1412	836	744	656	604	812	896	1068	496	376	688	252	352	616	336	240	924	568	200	544	588	340	672	620	1444	956	648	672	3920	912	1100	1460	764	680	928	1372	948	548	1072	1028	1232	1268	1140	1188	1120	1132	1384	2920	988	1456	1420	1112	2040	2888	580	744	1408	936	872	1684	888	652	1228	2360	772	1260	1120	588	552	588	812	280	940	652	1208	1460	672	804	812	1272
260	PVX_118680	early transcribed membrane protein 14.2, etramp14.2	260	P7	240	416	360	260	208	248	284	472	300	312	344	460	424	616	620	320	204	248	212	400	416	244	264	376	284	420	524	520	396	444	324	216	436	336	276	452	400	348	356	312	328	416	376	444	328	376	460	284	372	380	372	316	312	420	432	464	612	408	420	484	320	372	404	352	608	364	380	428	256	368	412	416	448	440	444	544	492	300	292	472	232	276	268	452	504	468	492	488	708	364	384	356	660	160	424	328	332	280	284	536	396	400	320	384	376	220	448	288	360	296	320	204	212	284	260	336	364	240	336	352	172	272	272	280	392	308	316	296	304	312	252	376	256	280	320	296	276	276	304	236	196	384	216	388	336	256	300	272	352	392	364	392	504	156	272	576	316	296	376	372	580	400	440	272	384	260	288	424	192	236	344	240	304	368	252	392	296	260	368	260	636	476	428	328	300	408	464	512	264	260	376	184	256	400	268	192	512	352	164	380	392	216	356	428	672	544	376	388	924	448	576	684	476	404	516	692	536	352	604	544	784	724	708	712	588	672	596	960	496	556	592	540	772	1004	368	508	632	464	464	696	468	416	580	988	420	628	612	328	360	360	448	232	532	400	584	776	476	464	548	740
261	PVX_099975	merozoite surface protein 1, precursor (GPI-anchored)	261	B2	248	412	444	292	200	292	304	592	348	364	428	436	476	776	804	352	248	340	264	476	388	272	300	616	324	448	588	564	472	560	328	288	552	436	260	464	500	396	504	392	396	516	444	572	340	444	576	352	564	464	456	384	324	500	560	564	720	480	500	592	456	468	504	480	580	408	512	512	332	496	496	484	612	488	452	636	500	392	368	660	288	324	344	520	552	492	648	736	624	472	440	384	764	200	596	308	384	344	336	560	408	448	332	360	464	268	492	296	348	352	348	252	232	284	356	372	408	300	416	440	204	364	376	324	528	392	420	380	428	404	300	424	284	280	388	312	312	380	292	264	252	416	212	412	396	320	376	328	368	456	392	412	452	192	340	604	376	368	380	368	576	444	396	260	332	304	316	368	224	256	376	260	324	328	288	424	312	300	452	320	708	512	476	400	376	468	516	628	320	276	476	216	256	444	288	204	560	392	164	448	456	232	444	432	736	608	464	452	720	552	624	796	560	524	592	748	616	404	664	644	1276	1304	1240	1244	1092	1056	1152	1548	848	996	1188	988	1272	1552	832	816	1024	876	896	1236	500	516	2860	1120	492	608	768	452	440	440	560	220	656	496	816	944	540	548	644	812
262	PVX_099975	merozoite surface protein 1, precursor (GPI-anchored)	262	B4	188	296	328	220	212	256	200	420	272	288	284	340	404	528	528	316	224	268	248	420	324	212	232	332	276	428	408	368	364	400	268	256	428	336	224	372	352	324	336	272	320	372	312	356	340	340	380	268	344	392	292	288	292	372	388	376	436	344	332	408	356	320	348	364	432	260	308	380	280	388	360	372	420	368	332	444	316	288	304	436	240	284	272	352	376	980	380	400	420	344	308	276	448	156	436	284	336	272	276	464	352	344	252	320	340	252	356	300	276	292	288	232	260	228	568	328	316	248	316	308	176	260	264	316	320	276	308	268	312	300	272	300	232	440	296	264	240	244	272	240	256	344	228	320	320	256	296	260	304	348	288	340	412	192	284	440	316	292	300	320	552	316	332	240	252	240	236	304	204	204	312	248	292	292	228	328	248	268	348	264	496	384	384	320	324	332	408	452	304	236	352	212	200	332	244	188	444	312	180	340	352	204	352	364	580	444	368	344	516	456	572	624	452	436	500	648	524	532	580	504	1144	1168	1108	1084	1012	1060	1156	1280	784	932	1096	900	1156	1280	864	824	1068	728	808	1128	512	440	672	956	532	656	796	372	440	404	552	336	580	432	700	792	412	476	504	804
263	PVX_099975	merozoite surface protein 1, precursor (GPI-anchored)	263	B6	236	312	312	228	192	248	248	388	264	288	320	332	364	508	524	308	220	244	272	388	332	260	232	312	288	356	416	364	328	404	264	216	280	268	224	288	280	252	280	236	236	284	272	320	332	252	320	244	336	308	304	260	288	364	372	332	432	324	352	348	336	292	328	312	336	256	272	332	232	356	288	308	364	300	308	372	360	260	276	376	224	212	260	300	328	316	336	352	388	288	308	260	396	172	332	284	292	256	228	392	316	284	264	344	296	224	300	260	236	252	288	196	212	224	236	276	296	236	256	272	216	252	264	252	300	256	272	272	268	296	264	320	268	264	284	260	236	280	280	216	200	428	204	320	276	232	260	260	276	356	300	304	348	152	256	376	288	268	268	276	368	320	328	220	244	216	224	268	164	224	272	220	268	228	244	268	228	212	304	248	432	332	320	272	276	300	352	392	284	256	324	188	200	300	216	188	400	288	172	336	316	244	308	332	520	460	332	344	448	448	488	552	428	372	492	560	484	348	552	484	1084	1108	1052	1024	948	1016	1044	1208	808	904	1036	888	1108	1308	824	848	956	724	748	1032	408	396	548	772	440	568	612	328	352	344	456	232	472	408	624	656	408	400	548	656
264	PVX_099975	merozoite surface protein 1, precursor (GPI-anchored)	264	B8	244	372	404	236	224	280	256	500	368	320	368	372	464	612	652	356	228	280	284	504	468	272	288	372	308	428	568	512	452	500	364	288	480	348	276	436	412	300	360	320	316	400	304	364	368	320	396	268	408	380	364	300	312	440	404	452	592	432	444	456	368	368	440	408	656	404	432	468	316	472	472	484	552	440	452	572	540	372	356	640	256	268	304	464	536	504	532	564	692	440	416	364	708	172	504	344	332	316	276	628	396	380	296	376	404	244	392	288	320	304	348	260	272	308	332	452	444	324	412	356	236	288	368	324	480	320	376	332	412	380	356	432	304	284	360	320	296	344	320	300	264	412	236	404	396	260	328	320	364	456	408	444	620	160	244	588	360	360	440	440	888	508	448	316	388	304	312	372	208	260	384	292	352	344	324	428	296	316	428	304	724	488	476	436	392	436	568	580	356	264	452	208	248	684	276	200	560	412	172	392	404	300	452	420	776	624	400	488	720	488	644	712	508	444	592	764	692	416	720	588	1360	1244	1184	1172	1116	1184	1152	1736	904	1220	1280	1096	1376	1652	964	828	1164	816	860	1292	580	528	804	1280	596	976	852	468	412	472	672	328	700	556	852	972	528	616	612	884
265	PVX_092275	apical membrane antigen 1, AMA1 (Orthologs with Pf vaccine candidates)	265	B10	228	384	384	204	224	280	260	492	348	296	360	372	440	604	616	400	248	300	264	516	472	284	232	392	308	472	488	476	424	512	312	288	452	376	324	396	388	360	376	316	344	396	356	372	352	360	404	236	396	356	360	336	296	428	404	448	496	384	432	424	360	340	412	380	604	364	396	428	276	456	460	448	460	404	380	492	448	336	336	564	272	288	320	392	496	532	536	512	600	372	372	316	692	172	464	372	332	316	304	532	388	380	316	344	380	244	388	296	264	336	312	224	236	288	292	348	404	280	340	368	196	300	312	316	440	292	380	328	368	328	324	408	284	300	308	300	268	336	280	264	248	412	188	400	332	276	316	328	328	396	348	404	520	204	260	536	344	304	360	384	788	480	432	268	352	264	288	360	200	240	352	252	328	316	260	368	280	260	392	336	664	440	380	352	368	428	512	512	324	292	404	208	260	436	272	188	548	320	208	400	400	284	428	396	652	568	352	452	656	440	620	728	544	436	608	796	660	388	676	652	1404	1236	1188	1248	1104	1152	1256	1664	916	1160	1288	1092	1296	1460	936	884	1220	832	916	1236	504	460	708	1140	496	792	756	420	400	404	560	268	604	520	808	868	500	548	596	896
266	PVX_099980	PvMSP1_19 (EU clone #1)	266	B12	236	296	328	1464	220	272	224	1524	356	264	304	316	384	540	620	340	216	616	324	2632	420	452	260	360	328	336	432	348	360	428	376	252	336	304	260	320	296	252	308	912	288	308	272	296	336	276	384	244	324	340	340	312	308	368	360	368	440	376	368	392	304	292	304	308	416	272	288	312	252	368	336	348	352	268	300	392	368	308	284	404	240	260	252	320	372	332	380	424	412	316	308	284	444	172	432	276	256	252	224	408	336	796	948	284	364	264	320	732	288	308	272	212	1552	248	268	288	292	232	300	272	204	296	252	264	340	292	288	724	316	300	276	360	428	268	296	264	264	264	408	264	264	660	204	336	320	252	292	1120	312	360	320	364	420	184	272	396	412	300	312	268	496	348	352	308	268	304	232	296	192	224	436	384	284	236	228	328	256	224	304	292	484	388	456	316	284	380	420	420	300	308	396	216	364	1056	228	144	448	300	220	300	300	204	320	360	508	424	348	384	580	404	504	556	388	688	492	644	484	388	544	528	1248	1188	1156	1180	960	1116	1128	1472	848	1428	1632	988	1104	1480	920	796	1036	740	820	1160	456	404	708	944	464	636	692	372	368	396	500	252	520	416	664	752	460	472	560	660
267	PVX_082735	PvTRAP/SSP2	267	B14	256	380	404	260	220	284	268	440	312	348	404	396	416	652	608	344	240	348	264	504	476	288	280	408	332	452	536	480	472	500	308	280	496	428	300	508	440	392	400	356	352	396	344	464	388	396	452	300	396	348	328	364	312	396	408	428	600	388	376	488	300	320	480	356	696	404	400	448	304	452	464	492	500	432	424	568	484	348	380	536	316	328	328	452	560	512	568	592	704	420	436	368	684	212	504	336	400	240	320	592	420	420	304	388	368	308	392	316	316	360	316	228	296	316	332	348	440	304	384	404	232	272	328	288	464	356	384	364	552	380	332	436	296	312	328	708	256	360	320	256	272	400	220	404	384	280	344	344	384	432	392	448	592	208	308	620	324	336	364	364	968	500	440	312	380	296	324	368	208	280	364	280	308	392	276	352	280	300	380	352	744	456	460	460	396	532	556	672	372	312	484	228	260	384	284	212	556	372	188	440	436	272	464	416	700	588	396	444	572	540	596	712	520	500	604	788	640	376	684	724	1452	1368	1260	1248	1128	1200	1260	1968	924	1304	1252	1184	1400	1860	1036	976	1216	884	892	1296	556	536	936	1464	552	896	880	468	440	472	640	312	664	556	832	964	524	596	572	888
268	PVX_119355	circumsporozoite (CS) protein, putative	268	B16	216	316	352	264	204	268	244	484	312	268	308	384	404	544	472	340	236	344	276	456	432	304	276	316	296	400	480	400	380	484	288	308	392	340	300	356	396	320	324	272	316	324	344	364	328	312	368	244	356	368	360	388	260	420	388	372	508	392	360	440	320	304	364	348	480	324	336	392	284	388	468	384	412	380	412	436	424	316	332	448	260	272	292	408	428	420	448	456	488	328	376	372	612	216	444	308	304	304	316	456	360	340	264	348	340	232	376	288	308	284	316	232	224	288	272	328	360	268	308	348	228	248	296	308	392	304	312	320	328	608	280	412	312	296	312	288	268	300	264	252	244	372	212	344	304	324	304	284	332	380	340	348	456	192	240	460	304	284	332	308	556	376	344	264	288	264	244	312	172	244	340	260	308	272	264	348	284	248	336	288	520	352	368	340	340	348	396	452	304	292	360	196	216	380	248	196	512	348	200	384	344	244	352	388	576	528	344	376	580	472	552	600	432	400	468	608	568	368	628	520	1300	1284	1132	1120	1096	1216	1280	1664	892	1268	1164	1160	1256	1684	956	956	1068	820	864	1276	452	448	632	984	524	732	732	412	412	384	512	264	600	460	724	756	484	488	592	716
269	PVX_111175	ookinete surface protein Pvs25	269	B18	228	296	364	268	220	260	216	412	284	280	312	308	420	484	524	324	216	248	244	408	320	264	252	312	308	364	424	416	304	416	276	260	308	320	252	312	304	284	320	304	304	288	268	340	364	268	372	272	332	292	276	296	304	376	352	348	424	336	372	404	316	296	332	344	360	328	264	320	272	288	324	332	368	312	332	356	308	244	260	392	244	256	248	336	344	380	396	356	380	324	288	308	496	216	364	316	264	296	288	408	288	336	292	276	324	220	380	272	288	252	260	216	200	252	304	296	208	220	264	320	228	264	308	260	328	264	260	272	316	288	256	308	236	248	280	256	236	268	256	248	244	356	192	300	272	252	220	252	312	336	316	332	344	208	248	376	236	268	276	264	412	368	360	240	300	232	260	340	184	252	324	248	296	268	244	288	260	232	328	272	472	332	336	320	304	312	384	428	292	240	320	196	240	332	228	176	428	304	184	316	356	232	360	380	544	452	332	404	536	440	556	576	436	392	480	584	500	340	572	452	1252	1356	1148	1124	1072	1172	1096	1548	940	1276	1144	1200	1172	1620	932	992	1156	856	896	1196	588	404	584	844	488	632	1640	368	368	392	512	216	552	424	696	752	484	480	568	696
270	PVX_117880	PvRON2	270	P16	37508	77448	76064	34128	15852	22496	27856	79744	37552	50832	41988	53324	38384	84480	74944	25784	19352	36476	13652	66780	64872	26704	19684	55000	36108	73164	94376	82716	69216	80208	27428	16744	75584	47704	19428	59876	79584	59868	66024	46328	67248	69148	66924	75756	24240	63440	76644	39740	70868	64252	61944	52320	42436	71892	73216	83768	103092	69656	67588	75028	52976	58804	80392	63368	118964	65956	74676	79152	34976	76136	66240	63352	76308	62484	66868	95728	81560	43580	44248	87416	22580	27456	46172	62676	65176	61784	92084	92140	119624	56756	55564	41412	113868	156	79396	36184	44200	25248	23012	93680	47672	51852	23032	38256	44712	6724	57384	11324	27504	33768	32384	5204	20668	44136	59188	64112	76076	38224	63376	71120	13512	39692	48824	34160	76196	52776	60132	47732	65388	63088	35808	78232	31160	35824	42368	49276	30288	42620	35748	17836	11644	45820	4144	59808	65004	34928	45448	38040	54504	71208	65068	66644	96864	164	30988	108160	47756	43000	60164	54704	134772	80896	69004	25132	56596	24696	28848	51232	10620	22336	49964	16968	30888	33616	21212	54812	41696	40768	61392	42624	119372	86308	76372	54624	42036	63552	50116	83548	32008	19152	53412	3600	17328	43548	18940	5552	67768	39492	2048	32536	45464	10288	37428	35344	87420	54364	32500	30484	96596	61248	76224	96284	52900	39704	72460	94196	72112	30084	83380	70400	84104	84408	78688	84744	72348	61040	66080	130168	50248	66428	83356	64308	112432	128632	26108	23932	81840	46096	37780	94672	62212	45692	80460	120016	56256	88524	76880	37104	33320	39560	57880	5612	64220	42128	76796	97684	56188	54008	64888	89436
271	PVX_110810	PvDBP ( regions II–V)	271	B20	372	772	752	420	352	432	424	908	460	576	612	616	684	988	996	396	440	596	384	1164	1008	504	604	800	628	912	1168	1032	900	1056	544	464	1180	932	536	864	844	632	804	580	764	780	660	768	644	648	772	428	720	620	616	532	500	864	740	848	1168	716	768	816	576	672	704	664	2300	1060	1256	1216	676	1356	1312	1060	1320	1108	1044	1572	1316	728	712	1448	516	624	596	1084	1240	1088	1396	1440	1576	904	888	756	1748	188	1276	688	732	604	616	1512	876	1008	588	740	892	392	996	520	692	692	712	372	468	800	876	972	1092	624	900	964	348	652	780	552	1144	864	900	700	1088	892	656	1064	632	624	784	700	592	780	664	500	428	800	320	976	932	600	636	696	788	1016	864	876	1380	228	540	1376	704	668	812	660	2400	1392	1356	604	884	636	604	940	376	512	888	528	604	740	548	880	752	736	924	696	2108	1176	1200	996	860	1208	1432	1336	632	552	988	344	516	1028	584	324	1260	820	256	876	992	460	864	856	1348	1148	776	1008	1924	1328	1480	1956	1172	932	1380	1892	1364	736	1580	1524	2224	2180	2076	1960	1980	2032	2040	3764	1520	1944	2044	2228	2464	3248	1240	1264	1904	1384	1284	2120	1056	964	1648	2760	1132	1672	1596	760	744	884	1192	368	1112	872	1568	1712	1156	1236	1360	2016
272	PVX_110810	PvDBP ( region II)	272	B22	444	840	1104	500	368	508	508	1120	668	724	672	772	760	1328	1200	536	396	632	400	1048	1252	536	420	948	680	1040	1320	1288	1080	1208	548	460	1180	728	524	1064	1008	720	888	632	840	1000	760	776	640	860	988	600	860	768	668	584	412	892	804	980	1208	764	796	1064	624	672	812	788	2124	1124	1200	1208	688	1440	1364	1264	1356	1144	1180	1784	1472	864	840	1656	476	620	596	1148	1424	1256	1516	1600	1732	992	1048	868	1980	196	1380	772	272	632	612	1536	1052	924	564	748	924	420	1056	528	640	768	752	396	524	756	940	980	1052	588	884	1060	540	676	724	572	1192	796	880	760	1004	940	624	1152	652	660	720	768	532	712	632	544	408	840	300	1056	936	512	672	684	788	1088	848	948	1728	200	572	1488	764	688	856	764	2564	1428	1064	568	888	652	700	832	356	476	896	464	664	728	156	932	716	700	1064	756	2004	1244	1224	988	856	1192	1400	260	700	508	1012	308	456	932	548	320	1460	800	228	788	936	468	928	948	1648	1328	812	912	1560	1156	1428	1856	1116	912	1348	1784	1568	804	1524	1460	2076	2016	2044	1996	1804	2116	2096	3824	1508	2136	1808	2108	2552	3192	1292	1236	2000	1444	1516	2156	1040	952	1600	2900	1008	1804	1612	780	788	852	1140	384	1188	864	1756	1952	1096	1284	1288	2112
273	PVX_112655	TRAg (Pv-fam-a)	273	D2	8184	18348	19148	6644	2536	5684	5048	21628	6440	6932	7404	10728	7688	20432	18572	3528	4932	10028	2916	16388	23444	6596	5032	14276	8208	22112	27200	26496	19188	24088	4952	3496	31108	21032	7112	21624	31396	18740	27576	16044	21960	29984	24100	29388	4948	25520	36244	12388	40600	33100	29984	22776	15404	32704	34652	44052	59252	27652	28524	35196	19180	20912	27076	22756	66168	28584	35800	34328	10660	29920	28048	22908	29196	24220	20664	40216	26252	11976	10560	30516	6920	11364	11096	31880	41440	33004	42696	40044	50888	19736	18452	10368	49332	192	28756	9876	13920	9084	8644	37152	12548	15412	4588	8980	10572	1576	13252	2712	6028	5952	7316	1972	9388	15696	26320	20536	24572	9116	15656	19392	2400	7920	11664	6064	21708	13056	12616	9656	38964	34952	15048	38704	10580	11364	13692	13660	7980	9836	8608	1580	2764	10524	960	15628	33796	12912	16872	12716	16264	24864	17924	18972	31524	180	6948	35272	11600	8756	12860	11980	74580	32796	33088	8044	19200	8088	9020	13720	2832	4732	11440	3228	7072	7680	4360	12148	13912	10440	18136	10404	23276	25356	18548	11248	8384	16720	18652	20132	5780	2352	11192	964	4828	12344	4952	1380	22152	8228	704	8260	11096	2432	8796	8752	25500	15664	6920	8392	44432	28848	29468	37148	15244	9380	18328	26192	17200	6436	18508	16236	21596	24076	20288	21724	24976	16976	23240	66960	14112	19268	24412	18952	37328	47164	7580	6700	20824	10176	9972	27360	17604	9828	22708	48888	11056	24364	18700	7740	6172	7048	12348	1400	13196	6456	16916	24916	16496	16188	20456	27904
274	PVX_112660	TRAg (Pv-fam-a)	274	D4	208	320	288	232	200	256	300	408	260	252	288	440	324	528	552	324	216	244	204	396	340	240	224	328	276	376	380	380	340	400	272	244	352	336	228	380	316	296	332	296	288	324	296	352	320	332	360	236	356	360	304	296	252	380	332	384	480	316	364	388	284	292	312	348	408	316	316	308	240	340	328	300	380	340	340	352	392	324	304	380	248	232	252	340	396	392	364	372	448	288	316	280	484	172	360	300	308	288	304	432	468	332	280	320	300	268	324	280	292	260	292	256	196	260	268	288	336	224	316	284	172	268	296	260	332	244	292	260	272	324	244	308	256	248	292	284	216	296	256	272	236	324	1080	328	316	240	280	248	312	324	296	332	416	160	252	392	284	316	288	316	444	300	340	216	268	216	228	308	184	228	252	256	252	268	232	288	232	224	308	272	448	444	336	308	288	380	392	444	284	232	292	196	244	380	260	184	424	328	144	368	352	224	356	356	560	488	356	392	548	420	488	584	420	428	456	568	528	340	564	524	1072	1008	888	956	864	820	908	1188	692	756	860	772	960	1168	744	668	900	632	636	940	396	384	616	828	460	560	604	352	360	428	500	220	504	416	596	716	416	524	476	680
275	PVX_112665	TRAg (Pv-fam-a)	275	D6	204	372	340	236	228	268	236	428	340	284	300	476	440	548	512	292	216	280	252	440	388	292	276	360	308	388	460	444	464	444	304	280	404	364	252	396	396	320	388	344	296	376	312	372	320	364	420	272	388	308	296	340	268	396	416	424	496	396	400	424	380	320	356	288	528	316	344	364	300	420	368	388	448	400	384	488	452	340	320	492	256	252	296	420	376	408	428	488	504	364	372	348	584	192	472	324	328	312	312	480	336	412	284	348	336	260	372	284	320	300	340	248	380	312	292	348	328	288	360	344	224	268	304	288	356	312	332	252	308	348	276	376	272	300	296	288	280	292	304	248	220	344	212	364	284	240	260	320	336	372	352	376	456	164	300	460	328	328	308	348	652	388	400	272	288	224	284	316	192	208	296	264	308	292	252	320	272	284	320	300	568	404	356	332	332	392	416	428	296	248	376	208	224	344	264	188	492	320	188	396	392	264	356	412	608	504	424	408	580	464	512	700	480	420	536	668	536	372	672	488	1084	1068	1004	1012	928	912	928	1360	812	848	1040	904	1060	1316	792	760	876	712	712	1076	520	416	704	1036	536	752	736	444	436	448	564	244	664	468	748	828	504	536	556	752
276	PVX_125730	TRAg (Pv-fam-a)	276	D8	288	488	408	268	248	312	300	580	480	388	360	492	416	780	700	376	240	312	288	524	516	300	264	456	332	508	568	568	508	540	324	312	568	432	312	512	512	364	472	348	396	448	400	464	352	416	532	324	452	372	392	360	332	508	448	532	656	448	480	516	396	416	492	416	740	388	468	524	352	516	552	500	544	520	476	704	552	380	424	596	296	296	348	508	604	544	576	628	732	424	456	432	828	184	524	364	348	356	312	652	504	460	332	388	388	284	500	332	352	360	356	276	276	368	384	428	436	332	476	384	240	296	388	284	508	600	440	360	452	380	324	472	296	320	332	408	300	384	336	288	312	440	224	452	420	268	344	408	360	456	388	448	696	160	304	648	348	356	408	388	888	548	488	336	404	320	308	420	216	272	432	300	356	372	296	436	352	304	460	352	848	580	468	420	412	520	640	640	388	300	528	232	276	404	296	212	664	436	216	448	464	224	436	480	796	600	452	488	812	600	708	840	568	480	648	832	736	452	856	708	1324	1248	1200	1272	1004	1084	1236	1684	836	1080	1124	1004	1360	1536	800	812	1116	736	772	1168	552	484	772	1304	564	796	844	492	396	504	660	284	736	496	832	1052	576	660	656	1012
277	PVX_096995	TRAg (Pv-fam-a)	277	D10	360	720	616	368	272	392	360	788	424	404	488	600	508	824	796	372	324	436	348	840	872	480	372	720	492	696	948	796	704	784	424	416	880	724	420	684	676	516	588	468	480	552	524	636	552	476	636	328	636	516	512	464	428	628	664	628	956	576	648	632	472	468	576	544	1636	748	964	960	548	1128	1088	880	924	920	816	1196	992	704	772	1084	388	440	492	844	1068	928	1172	1120	1480	700	788	624	1364	196	968	536	636	508	528	1268	900	884	528	680	708	352	900	536	528	564	564	368	372	564	716	812	940	600	812	808	272	548	624	516	996	624	792	592	692	664	508	912	512	572	672	616	524	576	616	448	360	672	264	784	780	492	532	560	752	888	780	892	1104	192	496	1168	660	516	688	684	1684	980	848	432	756	656	576	764	328	404	704	452	552	660	448	720	500	556	848	652	1808	1136	1132	760	684	1128	1064	1200	596	416	760	324	432	764	468	264	1104	668	220	644	764	384	692	744	1252	984	604	728	1304	888	1216	1524	968	880	1104	1456	1136	652	1380	1156	1904	1784	1600	1624	1768	1520	1568	2724	1112	1456	1612	1392	1816	2140	1032	1028	1528	980	1016	1660	884	880	1344	2296	940	1452	1448	676	672	656	968	360	956	1024	1156	1460	940	1068	1172	1700
278	PVX_002500	TRAg (Pv-fam-a)	278	D12	308	740	728	352	308	372	432	916	428	448	496	672	620	928	940	428	312	432	292	864	816	436	344	716	464	684	888	824	756	828	412	340	988	708	444	772	860	600	828	576	624	752	596	796	548	676	800	420	936	628	684	484	500	804	740	760	1192	712	696	868	608	568	652	680	1288	660	772	768	428	796	792	700	804	672	664	1012	800	492	480	892	332	380	420	848	904	788	948	1148	1224	624	612	548	1224	192	768	396	568	416	464	1088	708	624	400	532	652	284	732	372	448	564	424	308	328	556	704	680	804	448	704	652	256	400	512	496	780	556	624	492	780	604	468	804	504	444	576	528	376	504	452	352	280	548	232	620	720	436	520	532	556	856	676	708	1032	224	432	952	508	444	568	580	1696	1008	788	352	636	384	392	700	272	384	552	360	460	504	356	616	572	536	712	540	1536	996	832	652	592	812	912	1232	460	348	660	248	384	700	408	240	1056	648	196	580	672	324	628	592	1172	916	568	612	1392	996	1188	1368	920	860	1048	1360	1072	624	1124	1080	1728	1648	1516	1492	1512	1464	1640	2916	1244	1468	1532	1344	2896	2252	1024	976	1472	1028	952	1628	840	820	1216	2280	844	1384	1356	652	580	660	928	340	960	716	1244	1456	892	984	1084	1648
279	PVX_088820	TRAg (Pv-fam-a)	279	D14	684	1880	1872	724	584	752	728	1948	980	920	988	1260	1168	2016	2040	700	580	1068	476	2016	2004	768	604	1432	932	1820	2348	2000	1600	1928	680	544	2168	1576	760	1504	2048	1416	1740	1020	1236	1732	1456	1892	816	1448	2048	904	2112	1472	1504	1148	760	1748	1840	2128	3160	1684	1516	1760	1100	1212	1544	1224	4764	1860	2480	2376	1068	2408	2108	1816	2020	1940	1748	2912	2320	1184	1100	2472	696	904	1028	2044	2572	1824	2528	3052	3244	1352	1368	1260	3552	216	2328	1196	1320	988	952	3244	1508	1748	916	1336	1464	508	1752	700	1036	988	1056	532	620	1104	1644	1676	1876	996	1600	1672	468	968	1212	944	1804	1216	1348	1032	1916	1872	1152	2440	936	1108	1428	1368	968	1260	1068	756	612	1392	344	1704	1992	1040	1392	1120	1664	2328	1896	1780	2728	156	908	3160	1260	1052	1416	1260	5796	2672	2536	924	1800	1068	1100	1660	604	896	1424	780	1080	1212	884	1700	1348	1296	1940	1284	4392	2468	2148	1348	1248	1592	2104	1972	924	596	1316	332	600	1376	784	368	2028	1104	300	1024	1368	544	1132	1240	2416	1640	964	1080	3340	2096	2640	3356	1788	1364	2108	2536	2172	1016	2316	1956	2952	3028	2700	2800	2800	2488	2676	6436	1868	2372	2772	2368	3532	4876	1384	1404	2608	1552	1568	2940	1696	1316	2248	5312	1608	2676	2364	940	1028	952	1428	400	1556	1040	2080	2620	1680	1804	2052	3024
280	PVX_088825	TRAg (Pv-fam-a)	280	D16	680	1644	1328	568	372	492	408	1128	548	556	532	820	692	1060	1196	436	560	1024	480	1640	1496	516	456	880	252	976	1208	1040	832	940	464	408	2452	1340	600	1608	2096	1244	1716	904	920	1412	1056	1420	784	916	1364	668	5528	3504	2788	1640	900	2380	1920	2420	3336	1476	1596	1668	1004	1112	1448	1116	6164	2684	2568	1940	912	1784	1412	1076	1224	844	904	1376	964	648	500	1080	884	1072	1276	2152	2096	1448	2004	1912	1972	1028	836	748	1876	196	1004	584	1628	1076	972	3084	1224	1324	648	804	572	328	988	436	576	644	572	352	568	1640	1904	1904	1920	860	1220	1152	364	636	776	536	1084	768	788	624	4112	4600	1972	4276	1236	1240	1308	1728	756	988	860	516	388	892	260	1148	3832	1664	1924	1428	1912	2368	1560	1404	2116	200	516	2240	720	632	768	776	10064	3684	3320	948	1960	804	712	1164	416	584	940	480	708	716	496	792	2048	1912	2596	1384	5780	2428	1900	960	780	1020	1356	1296	772	420	832	296	616	4192	756	360	1800	852	236	820	800	352	856	740	1336	1020	616	732	6836	3844	3768	4564	1912	1380	1704	2248	1700	680	1604	1344	2228	2148	1840	1912	3928	3136	3276	8496	1968	2476	2324	1988	2692	3516	1160	1096	1944	1108	1140	2040	1484	1140	2196	5252	1040	1952	1684	720	692	684	932	292	1040	720	1300	1572	2276	2516	2480	3496
281	PVX_088850	TRAg (Pv-fam-a)	281	D18	184	348	376	228	188	244	240	380	296	264	304	428	456	600	524	312	236	264	228	408	392	240	248	288	284	328	416	368	348	344	272	220	344	308	248	380	364	288	312	288	292	324	308	348	328	312	380	248	332	292	308	284	252	372	344	384	448	340	356	384	312	284	320	280	440	300	304	344	244	372	348	368	384	364	344	412	400	284	280	420	284	284	260	360	400	372	412	384	408	348	328	312	520	196	380	292	284	284	280	456	328	332	288	288	324	248	336	280	296	296	264	256	208	264	260	304	284	236	300	300	240	252	272	256	400	288	336	268	380	276	280	360	272	308	240	264	244	296	224	248	236	308	208	320	256	272	256	244	296	332	320	344	432	184	264	396	292	244	332	308	536	364	328	228	304	224	240	336	208	228	316	248	292	252	260	312	284	212	324	292	464	408	360	316	356	360	392	432	312	248	328	204	216	624	224	172	440	328	188	320	360	268	412	396	560	432	388	368	528	448	552	616	408	356	540	592	492	372	608	528	1072	1084	1084	1020	912	980	920	1364	768	1020	924	1028	1064	1340	768	804	992	696	724	1060	400	416	600	884	464	608	676	376	388	380	532	248	564	416	704	752	500	452	496	756
282	PVX_090260	TRAg (Pv-fam-a)	282	D20	260	500	476	312	284	316	300	644	420	408	480	636	576	900	772	400	260	360	312	684	620	348	316	544	428	592	764	724	648	752	428	364	672	464	388	544	556	456	576	464	488	552	480	624	476	564	648	384	472	416	436	436	320	512	528	588	692	484	500	576	448	484	536	492	916	592	704	656	444	744	724	732	756	744	752	1016	888	608	616	972	324	404	388	672	780	672	892	900	988	676	604	600	1248	168	924	596	468	428	408	964	592	680	408	576	600	328	696	404	516	488	600	364	324	400	500	576	600	408	552	548	276	424	520	364	692	540	608	504	484	492	404	684	408	432	500	524	420	556	472	372	388	604	260	728	552	384	428	448	512	684	640	628	876	188	464	940	536	520	660	648	1224	712	736	380	680	460	448	620	284	552	620	420	560	612	444	764	416	468	632	468	1228	840	836	660	608	704	1008	1032	524	436	772	252	272	512	336	248	820	712	224	492	580	360	604	640	1016	828	628	612	908	700	864	1128	716	628	832	1060	880	568	1084	908	1516	1564	1420	1524	1092	1160	1280	2180	996	1352	1220	1240	1524	2096	960	944	1340	1020	1076	1564	696	640	928	1624	764	1080	1136	564	544	572	896	296	984	652	1204	1356	672	740	748	1304
283	PVX_090275	TRAg (Pv-fam-a)	283	D22	1940	8120	7444	2248	1248	1920	1608	5944	2884	2108	2208	2696	1892	4740	5224	968	1876	3540	1260	8028	6568	1980	1424	3656	2248	5112	6100	5184	3900	4284	1136	1012	8916	6560	1836	5144	10052	5936	7588	3896	4776	6848	5312	7208	2620	4560	7880	3204	14584	10360	9480	5432	3072	8184	9068	11244	16892	6516	5816	6896	4108	4492	5796	4564	24512	7436	10472	8624	3296	7600	5216	4716	5820	4400	4100	7548	4560	2300	2204	5492	2340	3140	2796	7688	7864	5724	8164	9540	9220	4472	3644	2076	10000	196	4736	2060	5512	2716	3084	14800	4424	5556	2000	3052	3704	712	3732	1056	1916	1700	1812	748	2372	8044	7680	7940	7396	3504	6356	6596	1016	2896	3984	2028	5652	3376	3724	2756	12540	11700	5596	12584	3592	4388	5296	4644	2784	4332	2884	1688	1128	3752	596	4736	13528	5024	6452	4836	6784	9788	6176	6564	10280	168	1976	9524	2836	2104	3272	2936	32604	12680	9944	2632	6388	2664	2476	4532	900	1912	3356	1160	1928	2596	1372	3044	6628	6244	10036	5376	24780	11596	10040	4616	3264	4792	6164	228	2444	992	3092	488	1868	5116	2140	760	6940	2952	468	2364	3028	904	2248	2292	5384	3360	1704	1808	20364	10608	11676	16548	6308	4248	7168	10316	6304	2096	6748	4836	6764	6988	5344	5672	11308	8760	9572	27548	5244	6512	8332	5492	10204	13568	2348	2232	5444	2756	2640	6076	5728	4228	8320	20584	4172	8584	6436	2224	2024	2236	3308	556	3584	1916	4364	5496	7676	6916	9184	14856
284	PVX_092990	TRAg (Pv-fam-a)	284	F2	684	1464	1356	696	480	680	660	1504	804	696	780	1028	888	1604	1476	524	528	784	468	1436	1536	652	592	1108	784	1340	1824	1584	1328	1556	652	464	1808	1292	632	1412	1500	1000	1140	824	980	1164	1032	1260	700	996	1388	648	1492	1232	1144	1000	800	1376	1348	1472	2168	1148	1168	1280	836	860	1172	884	3744	1756	2008	1956	1032	1972	1940	1748	1860	1596	1412	2208	1640	996	784	1960	636	780	796	1660	1900	1552	2160	2256	2412	1276	1176	1016	2728	152	1640	896	1088	888	736	2496	1312	1348	752	1020	1132	420	1312	588	804	784	832	392	736	1056	1420	1432	1712	1020	1364	1444	396	820	996	720	1568	1032	1188	944	1696	1436	988	1960	936	960	1080	1164	756	1020	884	564	476	1056	296	1336	1564	848	1124	892	1172	1700	1336	1444	1960	168	640	2152	960	840	1072	888	3828	1872	1768	740	1368	788	800	1156	396	664	1056	556	684	816	560	1132	1128	1060	1484	1020	3124	1792	1480	1092	960	1372	1580	1768	744	512	1120	324	628	1316	688	372	1832	948	244	988	1148	468	1088	1076	2004	1412	872	960	2792	1960	2172	2676	1496	1184	1764	2248	1784	908	1852	1664	2252	2160	2052	2024	2260	1940	2012	4676	1568	1996	2332	1852	2756	3432	1156	1112	1960	1256	1276	2232	1380	1168	2036	4464	1264	2296	1972	900	860	960	1244	360	1328	964	1744	2168	1440	1532	1672	2424
285	PVX_097575	TRAg (Pv-fam-a)	285	F4	216	316	324	228	212	260	248	424	296	276	292	412	380	528	508	312	196	2240	228	384	376	252	228	328	260	324	428	388	344	464	260	252	424	348	240	328	344	300	340	244	240	424	300	328	292	324	380	244	364	300	264	264	248	332	360	336	464	328	348	364	332	300	332	320	528	320	348	320	268	376	376	360	408	320	344	420	400	288	300	432	208	240	232	372	388	396	460	428	476	304	324	272	576	160	364	312	272	244	292	464	340	324	268	316	328	260	388	268	320	300	312	220	228	256	256	344	312	244	288	328	184	316	300	260	364	244	256	260	280	284	244	312	236	256	272	292	224	248	264	208	220	324	196	352	308	264	280	264	284	384	320	312	440	152	244	484	268	312	304	316	556	368	348	240	300	228	244	316	184	224	272	196	276	248	224	308	260	244	364	292	572	380	388	348	304	352	484	512	288	248	364	216	220	344	260	168	476	304	172	364	340	240	368	396	552	468	348	356	524	384	508	612	404	384	476	552	500	356	588	512	876	880	768	820	712	764	784	1064	592	700	784	684	908	1120	600	604	764	568	572	816	388	380	532	848	440	576	636	364	340	316	452	240	476	384	624	736	388	408	452	644
286	PVX_115465	TRAg (Pv-fam-a)	286	F6	192	368	312	224	208	264	228	428	316	236	284	392	372	560	580	364	188	348	264	400	416	232	240	348	304	392	480	424	340	468	272	236	392	352	228	344	384	280	324	296	276	328	320	372	324	312	364	248	416	320	292	276	276	372	348	412	436	348	356	368	328	320	372	296	480	384	360	388	252	428	380	384	416	352	640	456	380	288	324	448	228	260	248	388	416	428	468	424	488	356	348	308	596	160	460	288	296	248	272	496	364	364	272	324	356	188	392	248	320	304	304	232	212	264	292	304	328	284	304	336	196	248	292	260	336	336	368	260	316	296	256	328	232	248	284	300	260	300	272	232	212	360	196	372	300	240	256	256	288	360	320	324	448	160	264	464	308	292	328	316	600	388	392	256	320	264	748	352	200	256	296	232	260	288	240	284	268	276	384	332	560	444	436	380	352	364	472	496	352	268	396	196	224	344	268	176	472	368	168	412	400	248	388	404	588	504	388	416	592	464	572	672	476	432	528	640	548	400	584	584	912	988	844	940	784	772	836	1224	672	788	852	764	932	1144	648	624	796	576	600	852	412	436	620	976	532	656	708	388	372	404	488	288	616	440	644	784	456	456	516	796
287	PVX_083550	TRAg (Pv-fam-a)	287	F8	244	436	384	256	224	272	244	492	332	288	348	468	576	608	496	312	216	316	228	512	496	272	236	420	332	388	556	496	420	564	280	272	524	548	256	484	580	408	388	320	328	496	364	548	316	436	564	256	1444	480	460	428	340	572	440	452	744	428	468	588	404	392	412	428	964	484	480	440	296	556	488	468	420	396	428	644	508	288	324	548	284	272	296	476	512	588	732	608	624	436	388	376	812	176	516	328	356	284	316	648	384	408	284	388	344	256	424	284	284	320	296	208	240	332	396	396	532	284	360	416	208	256	288	292	400	324	356	288	508	300	272	512	284	288	312	320	272	324	276	240	228	340	192	340	580	292	284	320	316	424	368	384	492	180	264	592	272	292	352	376	1384	516	644	292	372	260	276	424	204	260	304	236	264	324	272	364	328	316	412	328	916	508	472	384	280	532	552	592	336	236	376	200	260	464	264	172	680	412	164	364	428	248	444	388	736	628	396	424	1324	752	780	1108	560	480	656	788	636	372	700	644	1088	1008	992	1008	968	996	972	2408	776	1028	1076	980	1252	1744	640	636	920	648	704	1124	624	492	740	1656	528	860	816	392	372	416	588	240	600	436	708	924	580	572	648	1028
288	PVX_092995	TRAg (Pv-fam-a)	288	F10	208	328	296	220	208	236	244	348	280	288	284	428	304	492	540	320	188	300	220	392	392	244	268	336	304	416	488	404	380	432	264	296	404	344	244	344	352	324	332	304	308	352	320	360	336	296	392	400	324	328	308	308	236	356	380	376	476	368	336	404	280	352	332	320	560	348	388	408	272	404	432	384	436	392	392	504	416	316	296	468	256	268	284	384	488	440	496	504	560	360	340	320	576	132	404	312	304	292	308	484	336	352	304	364	368	224	424	272	308	304	296	196	252	280	324	376	376	268	352	332	192	236	280	280	376	312	360	304	364	304	276	360	280	284	328	308	292	324	320	272	232	320	208	356	348	236	276	276	348	408	368	384	484	160	256	484	288	312	368	336	740	496	492	276	388	300	308	372	204	236	344	216	304	332	240	352	304	268	416	296	616	460	432	408	372	448	552	520	324	292	412	212	240	1204	288	184	480	360	184	380	400	260	368	408	604	484	388	372	628	464	608	736	460	392	568	652	540	400	612	592	980	992	916	908	800	764	856	1204	624	732	960	848	936	1124	660	660	896	628	584	912	436	420	576	896	492	668	696	392	388	392	464	228	536	412	684	740	496	476	532	780
289	PVX_085445-1	PV113	289	F12	236	340	304	244	208	220	236	408	280	272	324	432	392	536	536	292	184	248	208	360	324	224	216	268	248	2328	380	356	340	396	236	256	384	348	252	344	332	316	308	272	284	288	324	352	348	296	360	280	332	320	288	276	252	360	344	340	428	308	332	344	296	296	300	288	468	304	336	328	224	396	352	336	360	296	316	436	340	268	260	408	236	200	216	340	352	368	436	404	460	300	336	280	520	148	436	272	304	244	252	428	320	288	296	296	312	204	320	272	284	232	288	208	236	236	252	288	336	220	268	272	176	256	240	320	364	260	256	272	284	284	240	352	236	284	272	332	232	276	272	220	208	296	188	304	292	236	288	240	268	340	312	320	388	156	268	400	244	260	252	300	520	360	344	224	332	244	228	312	168	208	332	244	272	264	244	336	252	240	332	272	508	408	408	320	300	308	436	452	296	256	336	208	232	2400	244	164	428	336	160	336	332	216	344	352	540	436	340	352	516	408	520	580	384	360	404	560	496	276	532	464	888	856	752	876	692	808	788	1152	612	768	812	724	860	1076	636	644	828	580	552	888	416	372	544	868	460	616	656	344	324	344	444	208	564	412	596	708	456	432	532	732
290	PVX_085445-2	PV113	290	F14	180	260	288	192	164	208	212	336	232	248	244	360	380	436	464	296	176	240	188	356	328	208	204	272	228	360	376	344	312	364	248	228	332	308	252	316	252	280	308	312	292	284	260	332	264	280	352	244	280	268	264	260	244	316	328	348	336	256	244	292	240	252	248	224	352	292	276	280	248	316	300	308	360	324	296	340	332	256	248	320	180	224	216	304	328	308	392	392	400	252	236	228	472	168	316	244	272	216	244	360	300	328	236	264	276	216	316	216	240	240	252	188	164	188	216	212	260	212	196	244	184	204	228	220	236	232	216	236	260	260	220	320	232	220	252	256	208	296	256	232	244	268	172	280	284	224	244	212	272	324	280	284	340	164	232	336	232	240	256	300	428	312	296	212	256	228	232	284	164	196	272	252	240	224	212	272	228	236	276	264	420	396	324	268	276	304	388	388	220	212	352	204	172	1196	212	148	360	260	164	344	304	204	284	296	468	384	320	380	424	368	420	480	348	276	320	428	380	284	468	420	860	828	752	732	616	688	696	964	616	728	740	688	672	1004	576	576	748	512	504	824	344	372	476	648	364	468	564	316	340	300	360	220	416	348	564	596	396	336	392	472
291	PVX_089385	HP,conserved	291	F16	3844	9296	9356	4540	3060	4364	3752	12716	6232	6584	6696	8140	7064	11800	12040	3868	2480	4624	1688	7964	9340	3436	2872	6408	3748	8576	10884	9612	8008	9576	3324	2444	8960	6424	2132	6284	6444	4856	6036	4132	4216	5848	5092	5852	2708	4744	6504	2848	7192	6308	6300	5340	3636	6644	7200	7964	11428	6248	6128	7120	4768	5036	5848	5220	15692	7532	9376	9792	4408	9596	8040	7956	8892	6808	6824	10404	7644	4792	4368	9160	2868	4136	4120	8952	10140	7000	14996	11444	13068	6392	5016	5444	13920	172	9096	4696	4856	3380	3632	11792	6124	7132	3220	5380	5632	1440	7084	2120	3852	4796	4596	1356	2304	4472	5316	6088	6380	3284	5388	5592	904	3536	3968	3188	6332	4288	4792	3464	6004	5276	3596	7348	3432	3420	4548	4504	3144	4248	3724	2140	1608	4216	844	5476	5916	3236	4008	3336	5424	7044	5172	5552	7712	160	2516	8484	3800	3312	4560	3836	15948	9204	8708	2796	6696	3440	3464	5328	1572	2768	4804	2088	3464	3844	2604	5216	5928	5824	8364	6028	17820	9972	10680	7060	6672	8848	11656	11332	4880	3020	7540	1284	1988	5724	2468	1012	6660	3504	576	3864	4284	1484	3792	3828	7920	5612	3616	3560	9948	6952	8728	10436	6060	4948	7144	9176	7168	3492	7708	7176	8792	9320	7816	8136	8232	6912	7764	17484	6040	7332	8540	6812	9968	13272	3396	3684	7552	4856	4700	8620	5364	4472	7424	13684	5228	8824	8040	3652	3356	3776	5212	1072	5624	3940	7256	9068	5748	5696	6964	10288
292	PVX_003555-1	HP,conserved	292	F18	328	704	532	432	372	344	312	648	540	712	720	576	548	868	744	352	304	488	296	780	800	544	360	736	476	588	988	996	808	840	420	608	948	888	560	1496	680	1676	608	2616	532	984	604	1276	508	668	636	368	600	716	520	552	520	892	576	1012	920	584	612	700	484	660	652	664	1108	1248	772	852	740	892	1092	768	904	844	796	1128	1140	652	696	1028	316	472	536	1120	1132	900	1128	1176	1440	684	788	756	1640	152	1076	556	524	456	960	1312	672	840	524	608	664	368	836	656	520	752	708	336	424	480	516	580	792	476	572	820	292	464	564	444	852	684	716	540	612	460	484	700	640	544	480	712	436	720	500	420	304	1500	308	712	440	396	460	408	520	716	756	592	856	136	424	1068	544	532	692	624	1688	636	696	340	604	508	456	660	504	380	1060	392	512	548	444	780	480	504	11152	596	1576	1064	980	1212	868	1112	1172	1580	1000	616	976	288	368	1460	408	256	1112	552	236	604	836	376	796	736	1572	944	760	832	1308	736	856	1252	816	880	896	1696	1192	828	1124	1084	1664	1496	1492	1424	1192	1244	1200	2300	1008	1524	1804	1312	2172	2324	844	1236	1468	1024	960	1752	728	652	1040	1888	756	1228	1180	592	536	788	952	336	880	788	1288	1424	760	1096	888	1452
293	PVX_003555-2	HP,conserved	293	P18	9088	23400	24068	11572	6140	15416	12024	43536	20044	22208	25436	31476	25040	47208	46200	15632	5168	13344	4920	23104	25988	12204	9880	25408	19256	32716	45160	40276	34380	46788	17808	12820	26824	16664	7312	18592	24932	20080	24768	17724	18244	24628	25572	29156	8752	25148	33580	15728	19764	16316	16176	12840	9996	20092	23808	25292	38800	19900	20868	26004	17824	20728	23776	23676	42328	22996	27924	30856	17160	36176	32456	33748	39044	33868	34932	47968	44108	23056	25372	49016	6448	9176	10336	24236	30600	22796	38960	42400	55236	26140	27524	25020	56672	152	44724	26264	14532	9440	10716	38152	19780	21956	12120	19112	22504	6268	31984	9100	17384	18580	22332	9068	6260	12308	18720	21368	28460	12232	24376	27908	5976	19528	22532	16312	36260	25612	27864	18808	17764	14368	11324	24372	11368	12528	16432	18332	13080	18292	17364	9632	7564	23936	3964	29704	19784	10444	13932	13100	20252	27220	23140	24632	35492	152	15260	45712	22140	22244	29424	27464	40216	26240	23184	11140	20424	11720	12640	22368	6772	13244	26316	10612	18676	21056	13708	31424	11596	12260	18668	13416	41560	29052	29640	22820	21064	28316	36712	39372	16376	10752	29148	3764	5768	16156	7152	2672	25188	16020	1776	19380	20428	6520	18564	20744	44328	31484	22536	23656	32256	20432	27960	33956	20428	16756	27384	35836	31792	16024	38064	31584	37212	46836	41092	38928	22440	18828	22996	48688	19884	25532	32020	29048	38684	54784	14820	17920	34804	25104	24692	44160	21844	16760	28648	49752	21620	35732	34936	16816	18612	19800	27072	4660	31800	23828	42428	50948	17908	16992	21632	31744
294	PVX_003905	Pvs230	294	F20	260	528	476	308	256	356	292	680	476	448	436	612	544	836	836	408	328	396	288	648	700	336	360	548	420	676	836	684	672	752	328	316	756	572	372	624	592	444	516	448	428	604	464	616	452	544	668	368	608	472	504	412	380	608	520	632	792	532	524	628	460	460	512	524	1112	680	732	704	428	704	772	724	700	708	728	904	744	524	568	928	352	380	364	684	764	712	812	836	996	540	548	508	1104	140	764	504	436	412	388	928	600	612	420	520	596	308	656	364	468	428	516	256	352	444	524	488	668	404	520	620	240	372	496	412	716	476	580	444	560	504	392	616	396	384	432	460	372	432	396	344	292	528	244	616	500	360	384	408	456	652	536	544	908	156	376	880	472	452	528	484	1316	824	668	400	548	436	456	508	256	336	552	376	412	468	332	572	424	432	584	472	1132	824	712	644	580	752	888	972	492	388	720	268	344	2976	364	264	812	560	196	556	608	356	608	616	984	812	536	608	1056	892	972	1136	712	640	836	1216	972	408	1052	956	1368	1348	1256	1284	1092	1144	1124	2112	872	1208	1188	1112	1480	1928	864	820	1128	816	932	1432	692	592	1076	1628	720	1060	1136	528	540	600	816	324	860	652	1116	1264	676	688	768	1224
295	PVX_003905	Pvs230	295	F22	200	340	316	248	184	260	200	404	272	272	296	404	344	496	528	320	180	204	228	364	340	228	248	272	248	324	380	340	316	388	256	232	400	280	236	308	292	308	344	260	292	336	300	344	296	296	348	272	324	268	284	264	232	328	292	376	400	280	328	368	268	264	284	296	440	332	324	356	244	356	312	316	364	348	332	376	348	292	288	384	232	180	236	328	380	348	404	380	436	280	328	280	560	156	360	252	276	264	236	416	312	288	288	292	324	240	364	240	260	300	264	208	204	232	284	260	280	232	268	988	172	240	264	236	324	248	264	244	252	260	236	316	228	224	240	248	208	256	224	216	188	324	168	300	292	236	236	236	280	320	324	268	368	232	208	392	268	252	272	252	436	412	268	236	272	244	248	328	164	204	252	200	232	244	232	288	232	244	360	284	444	348	400	316	280	388	420	332	304	232	332	184	188	796	240	184	436	284	164	328	388	208	344	344	548	432	344	360	516	412	488	568	372	352	532	568	508	332	572	520	916	848	816	784	740	772	768	1232	556	888	720	780	864	1208	600	620	776	532	600	852	408	340	532	868	480	532	584	348	304	388	444	212	520	396	580	652	448	432	496	652
296	PVX_003905	Pvs230	296	H2	312	724	612	368	340	404	404	860	568	536	552	712	656	1144	1036	408	356	520	308	868	928	428	420	760	560	796	1160	924	888	996	480	400	940	680	448	756	772	536	712	544	676	876	592	708	532	728	796	444	784	636	580	528	432	756	644	676	1068	640	676	788	456	552	628	608	1512	864	852	864	596	996	1108	976	1068	900	904	1400	1116	748	708	1304	328	452	544	944	1076	948	1212	1212	1420	820	844	708	1652	156	1080	592	552	500	468	1168	840	844	468	628	776	324	896	440	560	652	608	372	468	556	664	748	828	504	708	836	300	500	596	520	944	676	680	608	704	528	460	840	520	488	564	612	468	572	528	484	340	620	256	728	656	400	540	504	572	828	680	748	1164	156	436	1284	608	548	752	680	2040	1144	944	436	684	568	516	672	328	404	628	396	552	1120	492	772	540	480	724	548	1564	936	956	932	788	1180	1400	1468	644	464	972	324	412	764	484	256	1208	720	224	700	844	380	804	820	1572	1128	728	812	1656	1096	1384	1848	936	848	1404	1820	1328	804	1504	1524	1816	1556	1716	1776	1200	1380	1552	3320	1132	1464	1668	1548	2460	2512	948	964	1508	1036	1184	2016	920	888	1404	2740	1016	1516	1504	768	660	728	1160	384	1156	800	1540	1812	1000	984	1184	1836
297	PVX_003905	Pvs230	297	H4	220	316	312	232	188	232	200	396	284	244	284	372	372	512	496	296	184	232	196	364	288	220	228	304	236	356	428	348	344	372	240	236	344	288	224	320	344	280	336	240	296	332	300	336	292	1268	360	268	288	324	272	312	276	348	336	352	440	304	352	388	284	308	292	324	396	296	324	320	256	308	336	332	376	348	312	396	356	260	280	424	220	228	328	288	388	384	416	372	432	292	312	320	472	156	348	272	252	256	244	432	428	332	292	308	336	212	340	280	264	272	256	228	188	248	256	312	320	224	236	332	192	204	260	240	268	272	256	224	316	280	216	308	228	248	260	248	248	236	244	228	216	312	188	304	256	264	256	264	232	320	280	320	428	172	280	376	256	244	376	288	536	324	312	244	300	244	260	284	200	184	288	204	264	240	224	312	240	236	316	240	496	384	356	324	276	388	388	452	288	232	336	220	224	364	240	164	432	260	164	312	304	192	340	316	592	420	316	372	480	380	484	572	368	400	520	576	432	324	524	548	848	796	740	820	640	680	748	1044	604	720	800	676	848	988	512	552	728	536	524	772	396	352	540	772	392	612	576	344	344	324	416	248	504	392	572	668	428	392	464	736
298	PVX_003905	Pvs230	298	H6	264	444	440	268	244	308	280	496	400	344	356	456	428	716	640	316	264	332	244	556	512	320	244	448	344	520	640	568	592	560	308	288	580	396	304	500	496	348	452	328	388	460	396	492	432	424	236	336	500	404	392	344	300	480	448	532	664	448	456	484	368	388	448	416	852	468	516	552	356	596	588	512	620	544	532	720	668	428	444	628	276	292	340	548	604	780	712	672	840	488	556	408	920	140	620	376	376	356	352	716	484	476	300	404	448	256	480	312	384	360	380	316	272	400	424	560	572	324	488	544	212	340	380	352	540	428	524	400	480	376	380	496	380	324	360	436	300	392	372	300	260	484	208	460	484	336	332	388	408	532	436	500	732	156	328	676	412	392	424	432	1252	664	608	320	496	376	388	460	236	312	468	288	356	376	292	464	340	412	484	400	1040	616	580	488	464	608	696	908	416	312	488	256	280	468	296	232	736	456	168	484	488	280	480	492	884	676	416	556	976	712	880	1052	616	528	760	996	828	500	856	888	1196	1160	1116	1144	796	916	1008	1672	836	944	1000	940	1308	1396	652	672	940	664	692	1156	612	516	884	1508	644	900	944	456	492	504	720	356	712	596	1068	1132	560	676	728	1340
299	PVX_003905	Pvs230	299	H8	456	852	896	428	368	504	428	1128	792	604	708	784	772	1316	1316	436	404	568	372	1064	1192	484	380	976	676	976	1372	1268	1244	1300	584	464	1240	768	508	1008	1060	700	808	640	736	976	748	980	612	800	1056	492	1028	724	720	600	576	900	808	1036	1392	900	888	1084	656	724	848	792	2060	1084	1080	1200	608	1304	1328	1176	1228	1092	1084	1740	1340	768	816	1564	380	592	568	1140	1420	1460	1456	1496	1944	920	1088	724	2004	172	1232	628	616	516	488	1608	992	920	540	808	872	356	996	500	608	748	720	428	520	600	828	876	1072	608	960	956	336	584	708	592	1232	824	928	708	908	740	596	1004	656	596	696	676	560	656	564	392	332	808	272	916	776	476	572	636	680	960	896	984	1516	176	496	1576	728	676	888	804	2684	1344	1036	524	896	652	668	868	372	512	752	500	636	708	564	1056	568	676	872	616	2240	1236	1132	1052	924	1460	1476	1888	672	508	1076	300	436	864	508	284	1356	912	224	828	940	408	916	900	1720	1236	800	1016	1676	1152	1408	2024	1028	896	1512	2068	1484	788	1800	1532	2120	1936	1984	1884	1268	1420	1696	3316	1236	1764	1788	1668	2420	3060	1112	1052	1776	1240	1268	2100	1040	916	1772	3064	1148	1712	1620	884	760	828	1272	388	1252	944	2048	2052	996	1152	1228	2380
300	PVX_001020	Pv36p	300	H10	184	336	328	188	188	212	220	392	268	260	272	384	348	472	492	268	208	276	216	372	344	264	224	320	248	368	436	372	376	424	244	276	420	324	248	316	336	300	328	388	288	380	308	344	320	356	360	260	384	340	296	288	260	356	352	352	500	364	356	376	324	320	332	344	520	304	356	396	268	368	376	364	424	360	352	448	400	300	284	452	264	284	240	344	456	436	492	424	636	348	352	280	560	164	436	316	280	268	236	504	352	364	260	296	332	224	360	296	332	328	292	228	212	284	308	312	328	252	296	316	220	268	272	240	364	308	332	312	352	320	240	372	244	284	300	308	264	300	288	248	220	324	188	360	324	240	256	312	284	384	344	328	452	164	260	476	316	324	364	328	680	440	388	268	324	240	268	344	176	220	332	228	260	316	240	368	256	248	360	268	620	424	392	372	308	396	504	524	348	248	372	220	220	340	232	196	524	332	160	356	340	260	380	408	616	512	356	400	588	412	528	584	428	388	528	628	536	356	560	528	896	868	852	852	636	812	776	1240	640	792	772	768	976	1208	592	620	796	624	592	904	432	396	636	968	496	656	656	332	384	400	484	240	536	448	656	780	440	460	492	756
301	PVX_001715	PvUIS4	301	H12	184	332	344	236	180	240	220	368	272	288	288	380	380	460	432	300	184	232	208	380	356	252	224	264	248	300	416	364	316	328	256	244	356	296	252	312	364	272	324	280	268	328	292	324	248	300	332	244	352	292	288	276	252	336	320	364	404	316	316	380	312	308	344	316	444	332	328	364	252	360	364	392	368	288	332	404	392	292	268	408	208	236	208	300	388	800	404	408	488	292	328	276	488	172	368	268	276	280	280	412	312	304	256	324	300	232	336	288	280	276	292	224	244	236	272	272	288	220	296	312	192	208	240	252	312	256	308	284	292	272	224	300	272	260	244	280	204	252	232	220	188	280	176	292	296	220	248	228	272	336	328	288	432	140	260	408	280	316	316	308	548	380	336	260	300	244	228	300	172	228	320	228	280	288	224	324	224	248	328	236	460	388	304	312	272	332	416	408	268	220	344	184	200	340	232	172	448	316	164	368	308	216	328	356	552	480	356	352	460	388	424	476	356	868	456	596	444	352	516	488	832	800	768	724	612	716	740	1108	612	816	748	728	844	1092	588	644	776	560	364	456	376	336	560	804	424	544	556	356	328	344	440	228	484	368	580	716	360	380	432	620
302	PVX_085550	PvLISP1	302	H14	272	616	560	252	192	264	256	620	336	344	352	496	424	772	672	304	252	272	212	600	572	288	232	488	332	568	676	560	484	624	308	252	788	628	332	724	692	676	732	420	584	744	632	764	336	704	664	448	804	700	536	584	420	776	724	944	1208	764	656	772	548	576	604	580	1412	672	680	632	364	664	628	580	620	456	460	776	716	412	416	736	332	368	380	760	804	764	932	808	996	520	516	416	1192	160	700	344	448	396	384	1072	576	600	308	408	408	276	540	272	316	316	356	228	256	352	452	428	424	292	332	404	204	304	260	244	460	304	324	296	744	772	436	840	500	404	476	520	308	460	448	292	280	568	212	632	636	332	356	404	472	664	572	664	956	172	332	992	420	408	456	484	1728	868	720	356	604	356	428	508	216	272	452	212	268	300	224	352	444	440	696	452	1384	1092	684	560	448	736	780	952	412	288	504	224	316	524	328	180	864	468	176	484	552	272	548	512	1044	680	448	656	1224	764	896	1172	640	548	952	1192	896	412	1020	868	1396	1364	1184	1272	1000	1048	1028	2020	748	1036	1104	976	1392	1716	664	736	1076	676	628	1272	756	556	952	1756	672	1000	1020	408	420	484	752	240	688	508	936	784	504	516	552	976
303	PVX_085550	PvLISP1	303	H16	336	1008	908	348	256	304	276	868	460	472	440	620	548	1180	996	332	284	356	236	716	632	268	288	608	328	752	788	744	600	872	324	252	1212	732	384	820	1072	856	968	520	824	1088	800	1136	312	928	1200	564	1128	948	828	684	584	1008	1156	1248	1760	1184	804	1188	632	820	808	856	1932	944	1080	816	420	836	816	756	856	580	576	1004	856	488	412	984	424	520	404	1196	1004	1100	1156	1216	1252	632	620	524	1540	164	980	408	628	392	388	1272	696	704	320	460	536	228	676	336	380	396	376	244	400	620	968	848	872	488	700	796	236	460	560	388	1044	604	708	492	1032	1008	572	1120	692	528	688	572	416	604	452	300	280	640	224	740	904	464	512	516	568	892	744	800	1320	168	388	1264	508	492	568	604	2140	1228	984	484	684	456	540	672	232	372	584	304	528	496	352	680	652	556	904	640	1996	1364	1040	652	520	828	960	964	444	296	588	240	336	676	336	212	1112	548	180	528	680	280	620	612	1296	892	500	656	1600	1000	1332	1732	796	704	1156	1656	1160	520	1264	1084	1804	1824	1552	1560	1340	1192	1424	2768	924	1252	1468	1276	1940	2344	788	736	1408	804	708	1508	980	672	1192	2664	788	1508	1420	552	520	572	860	232	936	616	1252	888	748	756	832	1328
304	PVX_000975	PvLISP2	304	H18	196	632	228	184	164	188	208	284	208	192	256	324	344	396	384	296	208	228	196	356	328	188	180	248	216	296	336	368	356	332	228	212	308	268	316	292	260	268	276	224	292	308	256	296	236	276	312	248	356	268	268	236	232	288	260	292	432	300	308	304	300	268	540	280	460	276	332	276	264	296	444	324	344	344	328	424	404	284	296	416	236	256	280	328	388	364	376	376	420	332	320	296	548	160	392	276	212	248	252	412	304	272	232	300	320	220	356	280	288	248	288	196	204	208	244	316	308	216	276	260	188	220	304	224	320	240	292	268	252	252	192	276	244	232	248	252	232	236	312	224	224	280	192	292	240	216	200	236	232	308	280	392	372	164	240	392	268	252	272	308	480	316	304	188	260	240	232	280	180	208	272	264	244	264	232	308	216	220	296	252	404	344	336	288	288	380	360	452	276	244	288	200	168	244	184	148	340	296	188	248	260	172	300	256	412	376	268	348	372	288	328	444	308	288	372	444	380	268	412	420	760	700	676	652	552	628	648	868	508	652	592	612	712	892	584	540	680	512	528	704	292	288	372	556	292	420	416	260	288	268	316	268	356	280	432	440	284	344	300	568
305	PVX_000975	PvLISP2	305	H20	220	280	304	232	172	216	184	300	284	264	244	380	360	516	428	300	176	204	188	304	288	220	188	244	212	280	364	312	296	348	236	232	328	272	188	292	324	248	320	244	264	280	292	316	268	296	312	280	360	256	272	288	244	316	316	380	412	320	308	356	320	284	332	284	416	312	284	304	212	292	312	308	316	284	288	356	344	276	252	348	192	216	220	296	336	328	388	336	360	324	276	260	488	152	356	268	252	276	256	388	296	296	240	296	280	224	304	272	248	276	272	192	196	192	216	240	296	180	204	236	160	192	208	216	260	252	236	232	252	204	224	272	236	216	240	232	228	300	212	196	188	276	208	276	240	180	244	268	244	312	248	284	308	156	216	388	252	244	300	232	396	300	304	204	264	240	224	272	184	200	272	200	248	244	244	300	204	236	320	252	416	332	328	260	288	292	356	356	256	200	312	204	240	332	216	176	404	292	160	332	384	216	316	324	520	456	296	388	448	388	412	448	376	328	408	488	464	240	512	424	756	804	752	776	608	744	684	1000	520	772	752	696	808	1032	600	584	732	512	584	804	280	268	360	696	360	540	552	304	316	376	420	232	460	352	572	624	364	388	460	608
306	PVX_000975	PvLISP2	306	H22	728	2356	2996	400	296	384	296	984	564	624	484	668	640	1136	1092	368	316	856	292	920	1128	408	336	600	432	828	1048	836	724	944	368	284	1004	648	284	1036	3196	1724	2140	1092	1552	2632	1744	2580	280	1384	3168	568	6524	2992	2540	1380	980	2588	2580	3100	6816	1840	1980	1916	1024	1044	1868	1296	4872	916	1028	844	400	764	616	556	736	520	540	876	708	436	324	764	296	416	384	700	852	780	928	928	1156	632	572	444	1348	156	628	368	856	432	500	1388	672	500	360	444	432	240	532	324	328	340	400	248	356	516	644	508	636	356	484	520	204	320	380	284	516	396	428	356	3112	2012	688	2236	464	484	544	476	380	476	380	276	252	500	192	632	2648	724	800	780	848	1364	804	800	1332	176	352	1248	456	404	532	468	3188	776	800	268	496	344	340	452	204	228	424	240	324	376	288	440	544	472	816	504	2448	924	700	464	424	580	812	752	360	300	440	204	296	640	356	172	860	404	180	456	488	244	500	424	832	660	680	488	2492	1364	1396	1748	724	544	828	1056	748	420	852	748	1204	1136	996	1068	912	1144	1172	3936	728	1052	1180	980	1468	1884	704	640	1068	644	612	1244	1580	520	1136	2536	556	1196	948	380	372	460	560	240	616	464	808	972	596	596	768	1088
307	PVX_100670	aspartyl protease, putative (Pv75)	307	J2	288	464	472	332	232	304	352	612	388	380	380	488	524	712	668	404	240	280	216	420	432	296	260	368	284	424	560	452	408	516	288	264	448	404	308	436	476	376	412	328	368	436	404	484	304	420	456	352	352	360	332	312	228	372	344	380	520	364	404	444	296	324	380	368	568	328	348	392	256	408	416	408	424	388	368	516	428	332	328	500	244	260	260	384	440	432	468	488	564	364	364	324	608	156	496	288	368	296	280	532	320	372	300	300	344	252	396	268	316	272	312	232	224	244	372	300	352	312	308	332	208	256	264	260	408	304	328	264	376	308	240	372	272	268	288	296	264	336	284	264	228	312	204	344	348	252	276	248	316	372	324	400	488	172	276	536	280	408	312	344	708	380	368	264	308	264	272	312	192	236	332	248	320	280	296	344	256	248	372	288	588	424	420	336	344	428	496	560	340	256	376	224	252	368	240	180	496	332	180	368	424	224	400	372	652	544	368	424	680	456	572	660	464	388	536	676	576	384	656	532	896	896	812	868	768	764	1008	1264	648	772	848	792	1012	1264	532	588	788	584	640	968	452	420	608	1080	564	720	708	400	376	392	496	240	608	452	748	892	516	552	540	716
308	PVX_000810	perforin-like protein 1 (PvPLP1)	308	J4	216	276	316	212	204	216	216	376	272	264	280	364	400	504	484	324	192	248	216	348	376	204	196	320	264	312	416	348	332	396	256	264	396	300	232	352	320	292	320	260	312	344	296	368	288	352	380	268	320	324	300	272	296	332	348	376	512	324	328	412	320	292	352	348	520	320	344	324	248	320	440	396	404	364	324	484	364	328	292	436	232	260	228	348	388	408	400	428	520	332	328	300	568	160	392	296	256	312	248	472	368	344	248	320	332	264	376	288	252	304	296	252	228	236	256	300	316	240	292	292	204	228	268	252	340	260	292	268	352	312	260	348	260	276	292	292	228	296	284	200	236	380	184	340	312	232	272	240	296	368	308	368	476	156	256	496	260	296	332	316	556	344	360	216	240	284	216	316	200	228	280	228	268	236	276	300	224	248	368	292	576	444	396	404	304	392	480	600	288	280	344	244	212	336	228	160	432	308	148	320	352	220	344	336	568	456	336	376	532	380	472	584	400	356	476	724	520	344	576	512	832	784	724	780	680	724	716	1104	548	680	732	688	868	1060	492	520	700	564	564	824	392	368	592	952	436	572	640	320	368	320	468	208	468	384	620	732	388	476	496	692
309	PVX_099575	perforin-like protein 3 (PvPLP3)	309	J6	184	324	304	204	192	236	204	408	244	248	276	416	384	516	488	320	176	252	192	356	340	236	216	300	276	344	424	352	344	420	236	196	360	312	220	300	304	288	332	280	308	328	352	360	324	308	428	280	364	328	340	268	228	368	380	368	468	332	372	388	284	336	348	312	444	292	336	348	220	348	356	348	376	328	324	432	360	264	276	432	228	240	244	344	376	372	456	376	540	324	332	276	508	144	400	272	268	284	268	488	296	344	252	288	336	240	352	252	304	272	320	224	196	212	272	276	324	244	288	304	184	292	272	260	484	268	272	272	308	256	232	332	268	244	288	264	224	256	248	248	180	280	188	312	284	220	240	264	276	348	312	312	368	144	228	420	276	268	284	280	532	312	312	236	252	244	204	332	188	232	272	192	268	268	208	260	264	264	316	240	520	400	352	304	296	320	408	416	268	220	340	204	212	328	228	168	436	304	172	380	376	204	360	348	588	492	364	396	596	404	508	612	440	368	476	636	500	328	608	532	860	872	820	800	728	708	712	1064	568	720	704	688	848	1072	504	516	796	572	536	840	452	388	632	900	472	644	660	680	372	360	484	208	496	424	636	776	444	468	524	696
310	PVX_114565	phosphatidylcholine-sterol acyltransferase precursor	310	J8	14732	34388	36768	19040	11972	23380	18132	49460	25196	27624	29304	34772	27952	44780	43852	18968	12840	24588	11088	36924	40684	17628	14992	34260	26960	41892	52332	49484	38920	49544	20636	14476	45908	35284	13936	29888	32464	25912	30672	23960	22312	29700	28392	31836	20380	27608	33732	17996	30804	26636	26732	21760	19344	28876	32140	35356	43648	27348	26172	32068	24020	24720	27212	29092	61424	41372	45404	50380	27364	53364	45036	45596	51952	43008	42560	54628	50156	32180	28420	50060	14908	19988	22736	43188	49800	37956	49944	55384	69908	36544	34044	31744	61836	148	51680	28092	27864	20272	21748	54732	32408	38976	19188	27204	35488	8624	43784	13200	24072	28056	26572	14184	11684	27932	32420	35632	46364	22360	40088	41732	11236	31896	35060	26924	44580	33980	37288	25744	35024	33056	26900	45236	24432	26112	35996	34496	26200	35264	33496	17120	12760	35032	7292	41760	31708	19320	25876	21664	37688	41592	35520	37572	46768	156	20316	48568	27708	27856	37164	32604	62556	48152	42100	18960	37480	24480	26056	37644	12560	22608	37948	18464	27560	31556	22048	40824	27432	27552	40260	30464	64792	50828	48028	35572	33592	39692	54932	51256	25756	13328	37124	5668	13396	32584	17292	6052	40512	28492	3048	34160	31492	11092	28848	31848	53736	42132	28660	32900	48012	36040	47272	52832	36380	31132	42244	53508	46676	25468	50940	42892	47188	60880	50192	45796	43028	37196	45976	68312	40700	43364	50664	48756	54256	71544	23700	29072	46532	36896	37464	53460	37408	34392	46276	61056	37292	51464	53204	27920	30316	30816	39248	8684	43384	32796	51796	59928	39068	37240	44336	58688
311	PVX_100975	Hyp Pv(UIS8)	311	J10	304	560	540	344	232	328	336	672	416	392	424	496	500	752	740	360	312	436	300	576	672	316	304	508	364	552	668	588	488	620	324	276	764	600	304	592	596	428	512	408	488	472	464	568	396	448	560	380	476	488	408	396	324	480	220	232	212	184	224	216	212	224	176	200	1556	792	728	796	404	728	672	724	660	572	600	740	604	412	392	652	336	456	416	728	792	776	860	768	1080	568	496	452	992	164	656	424	464	428	412	1052	584	564	396	492	476	276	576	356	396	392	448	284	356	492	632	656	696	356	508	536	284	400	440	360	604	432	516	384	780	1124	504	880	492	440	532	548	420	476	412	368	292	464	260	524	816	504	520	500	596	720	588	584	836	164	352	784	460	444	516	464	2172	1044	864	388	680	420	452	524	232	328	476	340	392	404	340	516	588	576	900	580	1352	924	696	512	416	616	752	728	364	340	516	216	340	560	380	228	808	508	172	528	508	292	548	544	924	632	480	536	1292	772	992	1204	632	556	764	644	764	416	824	692	1088	1084	996	1016	1292	1208	1084	2164	892	1080	1184	968	1336	1696	644	708	1092	720	712	1180	692	672	904	1940	656	1040	948	468	460	508	620	240	616	532	852	1048	800	812	872	1320
312	PVX_118040	gamete egress and sporozoite traversal protein, putative (PvGEST)	312	J12	300	496	560	320	256	336	316	696	480	488	484	616	576	732	740	348	320	492	268	800	780	460	372	628	480	572	1072	736	748	896	480	404	780	664	400	672	676	528	628	484	600	684	616	664	560	604	672	336	708	620	536	516	396	676	624	464	216	204	208	228	196	216	264	216	1084	744	732	720	556	996	932	988	992	820	880	1336	1216	788	832	1228	352	456	488	904	1080	856	1304	1212	1836	868	860	872	1804	168	1196	500	580	508	500	1028	764	856	492	632	764	356	908	396	584	660	656	360	352	616	692	720	880	544	804	952	340	616	700	576	1008	752	716	696	624	400	480	852	624	540	596	240	548	652	640	484	392	672	276	840	608	460	524	568	696	900	776	756	1012	144	544	1276	668	660	828	820	1404	828	964	512	824	616	540	784	372	496	720	508	684	724	496	1008	448	480	708	688	1780	1224	1120	1464	1164	1516	2244	2296	1116	752	1564	404	444	1088	588	404	1696	948	276	1132	1188	592	1184	1192	2348	1764	1156	1288	1960	1404	1784	2272	1480	1224	1876	2536	2012	900	2360	2016	2888	3076	2488	2240	1816	1624	2080	4916	1448	412	400	440	500	488	448	416	472	348	332	496	1280	1128	1888	3052	1412	2204	2088	1056	992	1480	1540	444	1664	1304	2180	2640	1100	1184	1504	2324
313	PVX_089585	heat shock protein, putative (PvHSP20)	313	J14	256	372	380	236	216	232	236	432	296	284	284	416	348	532	480	312	200	260	220	372	384	264	252	304	292	364	412	372	352	428	248	240	456	356	212	360	356	340	396	308	316	352	372	376	316	352	432	284	492	440	384	356	300	420	328	372	416	304	316	388	288	272	324	316	516	368	388	380	260	376	356	336	392	340	328	412	412	292	272	388	188	220	228	272	276	272	292	284	320	256	244	260	220	180	184	236	308	292	284	492	324	420	264	348	320	252	380	280	292	304	280	300	220	280	324	300	360	252	312	288	184	240	288	236	336	292	284	252	344	364	232	404	260	412	292	296	236	308	272	220	224	320	196	300	344	268	292	316	312	372	332	344	428	228	252	480	328	288	328	320	616	380	324	252	276	212	228	284	168	180	216	164	228	172	200	188	248	288	328	304	620	456	392	320	296	352	416	396	272	200	292	224	220	408	248	184	484	348	196	312	368	236	320	364	580	444	304	368	464	388	448	496	352	320	464	480	516	272	452	420	748	716	412	412	772	780	800	1204	644	800	796	776	876	1176	612	592	828	596	584	908	384	492	576	936	432	568	620	356	336	388	440	196	456	388	612	704	448	496	592	756
314	PVX_081560	thrombospondin-related sporozoite protein (PvTRSP)	314	J16	228	436	392	268	204	276	264	496	348	336	376	420	428	656	660	320	212	276	252	528	516	240	372	416	324	464	628	504	492	500	308	264	496	364	272	460	416	392	448	356	404	408	444	464	392	432	504	316	408	360	372	332	280	460	404	480	628	436	448	496	332	384	476	392	700	420	468	508	312	512	524	468	488	424	456	636	520	380	360	584	248	296	304	448	616	572	652	596	796	428	424	388	728	156	532	380	344	292	304	648	460	436	300	376	424	244	508	316	324	340	336	256	220	304	360	448	476	312	408	424	204	328	356	300	512	376	376	372	428	364	296	456	300	364	352	344	300	356	288	256	236	408	224	432	408	304	272	348	376	440	396	456	588	176	296	672	308	360	412	388	940	512	456	280	392	328	304	404	212	268	396	240	352	384	296	428	312	300	420	360	856	596	524	488	388	556	664	748	368	288	484	232	248	428	264	188	608	436	148	424	492	284	476	484	800	628	440	496	816	540	712	888	560	500	676	868	668	400	816	752	1036	1068	996	960	876	868	916	1512	676	948	1008	888	1188	1508	684	660	976	708	732	1128	576	512	880	1368	552	832	860	452	420	480	660	232	660	564	880	984	544	572	776	1004
315	PVX_000815	sporozoite invasion-associated protein 1 (PvSIAP1)	315	J18	204	412	356	240	224	248	268	464	284	296	332	448	360	576	556	332	192	264	188	372	376	256	232	308	288	320	532	376	384	408	244	244	392	340	276	384	392	340	328	276	348	316	336	364	328	348	356	268	316	308	312	300	272	332	336	388	464	352	336	360	308	292	332	316	572	352	352	368	256	388	428	416	460	356	372	464	428	284	312	476	240	232	236	376	420	444	456	436	588	360	312	332	572	224	436	288	312	268	288	512	344	360	332	356	336	276	412	312	300	284	296	272	252	288	308	332	360	256	340	332	228	236	288	264	388	332	316	324	364	324	280	360	248	300	280	316	276	312	316	248	208	360	208	364	344	252	304	272	316	404	344	348	508	172	276	464	292	284	392	348	640	440	360	264	340	272	268	332	196	232	300	276	300	320	284	336	268	236	368	300	648	400	408	372	308	404	520	484	304	272	388	212	248	368	280	196	564	412	168	428	400	212	412	428	644	540	420	444	696	508	600	712	484	400	604	708	588	388	684	596	944	952	872	820	728	788	796	1300	608	804	852	856	980	1312	596	636	840	648	672	956	460	408	644	1164	472	676	732	456	380	400	544	228	580	444	724	844	456	504	536	824
316	PVX_113965	TRAP-like protein (PvTLP-1)	316	J20	216	344	340	244	196	228	232	380	304	272	296	432	376	524	452	288	192	288	228	388	352	276	208	316	292	404	452	440	424	420	276	252	400	372	212	380	352	332	364	300	300	360	308	372	340	328	416	252	348	320	292	304	256	356	340	368	476	332	352	384	320	324	320	340	652	376	384	388	320	404	436	412	420	412	420	504	488	316	312	524	252	264	276	452	400	404	488	512	612	388	340	356	660	164	468	348	336	304	332	540	380	396	300	336	384	244	416	324	348	304	328	248	220	276	308	344	384	276	380	420	196	284	324	224	428	352	344	348	376	312	252	424	256	304	344	320	276	308	276	264	268	352	412	364	348	284	296	632	328	420	372	360	484	164	268	588	300	320	376	376	824	492	452	332	420	324	292	400	200	260	368	256	312	292	264	392	312	324	416	324	716	472	416	348	388	424	628	540	348	248	432	212	260	388	284	180	548	320	180	360	444	256	420	384	664	496	388	448	720	496	620	708	464	444	492	680	616	348	832	592	956	956	848	804	808	752	784	1468	644	860	852	832	944	1400	576	656	852	676	648	1000	524	452	640	1532	512	708	736	404	436	408	544	212	616	444	768	860	528	596	572	828
317	PVX_113965	TRAP-like protein (PvTLP-2)	317	J22	252	328	380	248	184	260	212	444	328	308	284	444	432	472	556	356	212	284	196	396	348	240	220	292	268	356	440	360	360	412	244	244	412	344	252	320	396	292	340	284	360	360	348	388	320	320	344	260	368	344	320	264	244	348	348	348	456	332	336	400	280	296	340	336	592	360	392	368	268	356	408	304	356	320	332	476	416	280	292	460	200	260	256	384	468	420	420	436	480	364	316	296	600	172	444	296	316	284	272	544	340	340	256	300	368	232	376	292	296	304	272	232	204	256	296	272	356	228	284	272	208	256	244	232	324	244	324	248	336	280	244	372	264	288	260	272	252	308	224	224	224	304	192	328	360	264	256	296	320	348	332	340	440	160	268	472	312	252	316	316	612	396	332	244	320	236	252	316	188	216	304	216	276	288	236	332	264	248	356	276	560	428	420	328	288	356	408	440	272	248	336	192	232	368	220	200	496	352	184	388	388	248	348	356	600	492	368	396	640	460	520	636	400	364	396	564	440	296	560	456	724	768	764	760	768	740	700	1168	536	712	748	728	800	1208	552	604	748	564	572	816	440	9792	636	1004	400	624	636	316	384	380	508	220	556	448	664	736	480	488	580	780
318	PVX_123510	cell traversal protein for ookinetes and sporozoites (PvCelTOS)	318	L2	188	260	276	192	204	216	216	316	240	240	240	352	332	428	428	264	140	224	184	308	304	188	204	248	204	280	324	296	356	272	192	200	240	220	200	236	288	232	248	232	216	284	248	284	268	268	296	224	268	224	240	232	236	268	264	280	336	284	268	264	268	224	288	276	316	224	240	264	220	248	244	248	276	228	284	324	280	208	212	308	180	196	192	280	268	252	308	308	364	264	244	256	356	164	316	240	220	220	204	360	244	248	228	260	300	184	292	232	224	216	252	188	156	188	208	196	240	164	204	256	196	188	232	184	248	236	244	208	200	240	176	204	200	212	224	200	228	236	216	200	180	284	200	252	220	200	220	236	256	288	236	268	328	140	208	372	260	236	240	260	344	268	276	188	244	240	204	256	176	196	252	200	192	224	204	244	212	220	264	212	356	276	296	256	224	268	300	468	216	204	292	192	192	264	184	152	328	284	152	256	268	188	292	260	404	328	284	304	408	288	328	436	316	268	344	424	400	256	428	392	592	612	584	564	500	544	540	764	400	512	552	552	624	768	408	472	632	432	432	596	344	316	416	588	364	480	484	292	276	332	352	156	392	332	444	520	300	340	376	496
319	PVX_083025	sporozoite protein essential for cell traversal, putative (PvSPECT1)	319	L4	212	260	228	200	152	212	212	320	272	200	244	368	308	436	436	284	176	196	164	272	300	188	180	284	204	272	316	320	292	292	192	200	304	256	184	252	284	256	264	204	240	252	232	280	256	232	276	228	260	232	248	216	224	276	264	272	324	260	712	288	256	256	4112	212	304	188	232	236	192	228	232	252	252	248	204	280	276	232	176	300	184	192	224	268	276	296	288	280	348	264	224	228	352	120	296	224	248	232	224	340	284	300	236	284	264	196	288	212	244	220	236	216	208	208	224	204	272	176	240	244	188	260	200	224	264	244	244	204	248	224	204	368	212	212	232	228	200	232	196	224	192	276	180	248	232	232	208	228	252	272	284	256	420	136	220	316	232	228	236	228	348	292	276	184	216	192	212	280	156	216	216	180	236	236	188	240	208	240	264	212	376	308	284	248	256	268	324	328	244	204	268	180	184	288	204	184	328	260	140	288	264	192	288	304	396	392	276	332	388	448	360	424	328	276	368	468	412	300	424	420	640	588	524	600	528	528	484	768	464	536	624	512	608	700	380	432	532	484	428	540	332	304	468	656	388	456	524	308	304	324	388	176	432	356	668	556	332	368	344	564
320	PVX_084410	Hyp	320	L6	296	644	600	360	276	336	324	724	484	380	456	564	460	852	620	368	300	452	292	692	796	348	360	556	428	640	672	700	588	664	364	316	916	516	440	1200	512	492	444	400	408	504	464	524	616	456	480	360	604	428	528	416	368	572	520	592	844	504	500	536	380	444	416	452	1356	688	820	820	476	744	732	792	708	652	584	896	656	476	428	668	336	412	440	752	1000	900	1012	856	1420	604	592	532	1020	132	708	500	532	468	476	1196	712	768	464	544	624	272	664	460	408	360	484	260	388	464	740	688	800	468	640	764	272	424	500	420	696	528	524	472	904	912	552	932	588	588	640	640	504	584	464	384	348	580	284	652	832	564	624	572	732	872	716	640	948	164	404	872	528	476	584	568	2220	1120	1096	484	848	596	616	792	292	428	592	336	476	492	404	632	664	608	812	664	1596	904	864	648	588	760	892	1136	544	364	640	280	400	688	484	268	1128	604	224	668	652	316	600	644	988	704	532	652	1396	812	1332	1396	800	644	980	1168	972	520	992	928	1200	1096	1112	1052	1108	1104	1076	1936	892	1084	1184	1032	1472	1496	648	708	1516	744	724	1272	712	640	1448	1812	704	992	1028	480	504	660	760	272	700	572	680	1004	872	880	1032	1552
321	PVX_001025	6-cysteine protein (Pv36)	321	L8	232	376	360	224	216	248	244	496	320	348	308	452	420	568	572	356	224	288	216	400	392	240	212	352	256	408	496	444	436	440	268	268	496	356	272	400	380	312	344	288	344	372	344	384	340	368	420	232	336	308	288	300	260	404	364	364	492	324	344	416	276	296	300	328	660	368	376	404	272	456	440	384	436	384	412	556	456	320	276	504	232	264	264	396	460	456	488	468	664	360	380	332	668	116	436	320	324	276	268	580	400	356	264	360	412	228	416	276	312	320	344	220	236	292	328	360	400	268	348	412	188	276	292	260	464	312	380	344	372	288	288	412	284	320	332	352	288	340	284	264	224	376	176	328	356	276	288	308	328	436	380	552	584	148	284	548	348	296	368	352	932	524	504	276	504	316	320	412	208	260	368	236	324	360	268	384	268	320	408	288	740	468	468	428	340	484	580	632	324	284	460	228	232	380	272	204	556	364	180	380	400	228	408	432	704	576	400	432	676	504	672	800	464	428	664	808	640	364	652	656	904	848	804	860	704	716	684	1280	588	420	824	720	936	1232	448	572	764	584	572	856	432	380	648	1136	576	684	724	360	340	392	488	204	536	428	708	804	484	496	624	848
322	PVX_119755	Hyp	322	L10	204	324	320	232	168	224	224	448	248	236	304	388	356	488	516	300	192	232	204	340	312	228	204	316	260	324	408	368	300	376	260	200	372	292	224	348	324	260	308	252	268	308	268	348	284	300	368	244	348	264	248	236	228	336	308	340	436	328	292	348	320	288	320	292	480	304	328	324	232	316	324	336	344	300	316	408	336	224	288	372	220	252	228	288	352	412	424	384	536	272	268	316	508	160	352	276	260	256	256	456	324	304	268	268	324	240	384	252	280	252	272	228	176	264	280	272	340	248	276	292	192	252	276	244	316	272	284	260	276	252	288	340	272	260	284	284	236	268	236	216	220	308	188	312	280	240	220	264	292	356	316	284	408	144	224	428	252	280	292	272	568	404	348	224	288	252	240	288	192	212	308	224	264	288	192	332	276	228	328	272	524	352	384	300	264	324	412	436	284	232	308	184	208	344	232	176	476	288	156	444	352	196	332	340	572	464	320	364	572	444	496	576	404	360	464	592	528	324	588	584	840	772	716	720	548	588	612	1012	504	620	696	608	776	908	412	476	672	480	472	772	432	336	532	972	460	668	616	376	384	376	440	232	500	400	624	724	464	456	524	692
323	PVX_083235	Pvs48/45	323	L12	232	440	508	260	216	320	260	656	372	396	364	480	456	668	648	380	248	324	240	524	536	244	316	456	332	452	632	548	532	604	348	272	588	480	292	492	516	384	456	348	388	488	360	456	356	432	456	336	412	388	332	348	296	444	380	472	664	364	388	512	360	368	476	380	856	540	480	532	348	584	596	600	580	496	508	704	628	356	400	652	252	276	320	552	680	600	876	708	1008	520	504	396	956	164	636	380	392	332	320	744	456	488	328	408	464	248	508	340	400	404	408	252	260	360	428	440	508	352	424	476	228	344	420	300	532	424	432	372	484	408	316	536	360	352	372	392	356	400	364	300	276	460	188	488	448	356	332	380	376	500	444	488	724	132	360	736	432	364	484	452	1184	704	588	328	540	400	376	464	240	332	436	288	404	412	320	488	404	364	496	380	968	644	580	532	460	664	752	844	408	336	580	236	332	520	348	204	696	420	184	500	556	280	524	520	860	720	484	556	876	644	780	1004	628	596	792	916	788	496	892	772	1096	1012	1004	1072	920	840	912	1796	680	960	968	868	1176	1548	584	608	932	708	688	1040	592	628	928	1552	636	940	916	484	448	484	616	232	716	500	924	1180	688	664	608	1132
324	PVX_094925	PvHAP2	324	L14	188	308	296	224	184	240	216	396	248	304	264	364	348	444	488	252	192	220	172	296	288	192	212	252	244	300	340	312	284	340	204	224	280	272	228	288	304	280	260	252	264	288	272	300	292	260	304	240	284	236	264	232	224	288	308	304	384	288	272	300	288	256	296	288	380	256	276	288	224	264	268	280	320	260	256	292	320	236	276	336	196	204	212	276	320	316	396	376	468	288	216	292	440	156	348	268	240	228	212	368	276	272	228	272	296	184	212	268	252	236	276	180	180	232	228	236	256	208	240	248	168	232	220	212	276	240	236	232	252	256	196	280	220	212	244	252	236	252	216	204	212	256	196	272	236	212	224	212	244	320	260	260	316	156	236	324	240	252	280	280	460	340	276	204	288	224	208	276	192	204	296	192	228	248	176	268	212	220	260	228	396	308	340	316	276	300	356	352	240	216	308	172	220	340	204	184	396	304	180	352	308	188	356	336	484	444	324	368	516	408	464	500	364	352	424	476	444	280	480	448	708	716	616	632	504	556	560	792	464	564	608	548	624	828	460	448	588	456	440	676	368	336	496	740	428	508	560	272	296	352	408	176	488	364	788	664	368	392	380	588
325	PVX_112625	Pvstp1, truncated, putative	325	L16	192	360	320	220	176	228	200	392	256	288	272	380	364	520	464	296	196	248	224	340	292	244	180	312	252	312	340	340	272	356	228	216	332	288	208	344	280	284	268	248	216	304	308	328	272	280	320	204	268	248	244	240	216	284	264	308	392	284	300	332	272	276	288	264	396	248	276	292	188	272	312	296	340	244	332	368	320	236	264	344	216	188	212	264	312	380	364	332	452	240	296	252	436	144	348	216	252	232	248	424	312	288	252	268	244	196	336	244	284	248	256	188	180	192	260	236	288	240	264	280	180	240	240	212	312	268	260	232	264	244	240	276	224	220	240	248	224	276	224	208	216	280	168	300	268	252	252	244	252	308	288	312	396	160	200	376	272	240	284	284	580	340	304	208	268	232	216	320	156	184	268	208	228	268	168	256	224	208	300	228	476	328	312	300	252	320	360	400	256	232	312	204	192	256	200	160	368	276	144	244	292	200	288	304	444	356	316	308	480	388	408	484	344	332	396	492	436	272	464	464	628	668	612	596	508	492	484	808	496	568	560	548	580	928	460	424	604	444	440	600	332	1804	428	704	344	448	492	284	244	284	352	208	404	300	464	496	336	388	388	560
326	PVX_092745	Hyp	326	L18	220	352	344	228	176	260	244	496	296	284	296	436	396	528	588	288	184	216	188	304	300	240	200	284	244	272	352	312	296	320	244	200	328	300	228	300	320	280	312	280	276	304	300	340	308	292	360	240	292	280	284	248	236	352	300	340	424	332	312	356	264	272	316	296	452	276	320	360	256	340	336	340	376	324	312	424	352	268	292	396	220	236	220	320	392	372	432	404	540	300	320	304	564	136	368	284	236	292	236	452	320	308	244	300	340	232	384	300	296	268	248	216	236	236	244	256	340	232	280	312	176	232	280	236	352	288	276	256	280	240	256	320	224	236	268	280	236	296	244	232	176	312	156	336	284	240	244	296	316	348	312	332	420	152	268	448	284	276	316	312	568	368	388	216	308	260	252	316	204	228	316	200	252	284	212	300	248	244	324	244	564	384	352	324	284	360	424	412	264	244	316	200	216	344	276	192	444	372	160	360	328	236	388	368	572	496	364	408	608	432	532	552	440	608	496	976	556	360	584	500	768	776	736	728	608	600	628	1060	496	660	708	704	832	1072	516	548	708	524	520	816	440	372	604	932	456	652	688	368	380	408	472	208	484	400	628	740	480	492	432	752
327	PVX_079955	inner membrane complex protein 1g, putative (IMC1g)	327	L20	268	536	504	308	248	280	304	616	356	444	380	484	476	736	744	336	280	364	228	552	592	296	264	452	348	528	660	604	540	624	316	280	612	440	332	544	484	372	492	368	408	448	488	484	420	448	520	296	544	552	456	400	336	516	472	560	864	524	548	560	392	408	472	444	988	544	604	592	380	584	628	592	632	584	520	756	652	404	380	668	316	356	360	568	744	660	848	748	888	504	468	472	980	148	680	380	468	416	368	840	568	544	324	464	472	260	520	348	376	392	428	288	284	424	500	516	552	420	524	568	208	348	408	348	600	428	460	380	592	480	368	636	360	424	496	448	312	420	412	304	288	452	216	488	596	380	472	436	492	556	544	508	824	168	360	696	404	432	484	452	1260	748	644	360	520	364	392	496	280	288	512	308	412	432	316	492	432	396	568	424	1324	708	664	536	436	656	872	784	444	372	604	256	284	520	320	196	736	460	212	480	540	272	536	540	1004	680	468	552	1080	756	884	1116	672	572	740	980	760	508	880	796	1020	1024	1008	996	976	940	984	2000	736	920	1032	860	1348	1640	704	652	968	648	632	1192	576	524	832	1524	644	944	880	508	420	476	600	272	712	516	1048	1196	592	676	712	1080
328	PVX_086010	Hyp	328	L22	180	276	292	204	152	192	188	388	272	248	292	396	356	444	448	272	172	168	164	284	232	192	176	208	188	232	272	268	256	292	216	196	256	244	192	232	212	232	232	244	232	256	268	260	256	216	284	212	264	268	228	240	232	252	256	256	352	268	288	268	236	244	264	256	360	204	252	236	212	256	260	232	288	260	248	280	276	216	236	344	192	188	208	268	296	316	320	316	324	260	236	208	400	140	320	236	244	208	232	308	256	292	232	264	264	192	292	220	264	212	248	172	180	216	236	212	248	188	256	216	136	216	236	200	264	216	244	196	228	212	204	236	184	232	224	236	176	228	236	216	184	236	152	260	228	204	224	252	228	264	268	260	348	136	224	308	232	220	256	248	332	304	288	184	244	188	188	268	184	192	264	208	244	244	184	256	212	204	268	192	356	288	308	264	276	248	316	320	248	200	276	168	152	296	196	136	356	284	164	264	284	180	292	284	504	348	268	300	400	384	404	428	336	352	396	448	400	280	436	412	592	568	652	592	520	520	568	820	460	640	572	588	644	804	436	420	644	436	420	644	364	312	412	680	392	508	512	292	356	336	376	188	432	356	500	628	348	416	412	560
329	PVX_099080	26S proteasome regulatory subunit RPN8, putative (RPN8)	329	N2	392	744	680	416	352	436	428	1052	708	552	600	704	704	1168	1080	420	348	484	320	836	944	464	384	804	532	812	1152	980	908	1084	500	400	992	736	436	816	840	632	712	576	836	820	664	716	624	660	920	452	788	660	588	592	428	716	652	856	1236	688	736	948	564	560	744	680	1776	892	924	940	528	1032	1144	1032	1104	944	928	1520	1136	704	632	1300	392	396	512	984	1188	1024	1256	1268	1636	836	744	728	1680	152	1124	564	632	568	496	1424	892	864	728	652	724	344	900	420	552	644	584	376	484	608	820	748	952	572	728	876	316	552	628	496	1024	736	748	672	860	696	516	896	552	660	556	712	540	648	556	424	360	716	280	808	820	496	536	620	632	912	876	880	1292	144	556	1480	696	608	740	704	2228	1048	992	480	828	640	540	772	328	480	708	440	576	700	520	876	608	588	800	604	1956	1124	1096	956	832	1136	1288	1672	744	500	1012	320	444	820	456	280	1164	764	252	752	844	424	824	852	1492	1220	740	784	1704	1036	1196	1836	972	820	1336	1676	1444	688	1480	1356	1620	1628	1528	1652	1356	1252	1252	2796	1016	1484	1564	1436	2080	2632	772	900	1492	1028	980	1776	704	724	1228	2656	880	1536	1452	736	740	792	1152	344	1152	808	1572	1932	932	1076	1104	1888
330	PVX_081705	eukaryotic translation initiation factor 2 alpha subunit, put (PvTIF2)	330	N4	244	368	360	248	196	244	256	480	340	280	308	452	392	688	560	300	216	252	208	388	412	276	260	324	256	364	444	444	388	416	256	312	480	364	304	644	304	324	372	312	320	392	336	368	368	376	412	248	344	312	288	312	244	392	388	344	536	552	404	412	336	300	368	352	496	328	348	392	232	336	408	428	412	352	376	520	416	308	364	460	212	256	268	384	476	472	492	472	660	312	364	312	612	156	436	312	280	280	284	604	360	408	296	312	336	248	400	312	336	312	324	228	220	280	344	356	432	268	348	356	272	312	304	268	440	324	324	336	364	300	264	372	268	292	304	328	260	320	280	248	236	328	216	376	316	276	316	256	340	396	384	396	492	168	316	472	372	316	348	332	680	392	444	256	348	288	244	364	200	252	324	288	304	344	280	376	256	308	412	316	692	444	468	404	392	456	504	684	336	296	420	200	260	392	240	208	504	344	184	372	440	248	396	368	672	508	364	416	628	472	604	720	448	420	680	648	560	392	692	616	836	844	784	784	680	764	740	1240	592	668	784	732	1012	1136	516	584	812	608	604	812	396	344	536	876	464	608	636	332	400	356	444	240	468	388	572	696	444	464	552	784
331	PVX_101345	Hyp	331	N6	164	216	212	168	152	216	152	264	204	192	212	336	292	356	340	264	172	212	184	256	240	188	168	224	208	240	324	264	228	256	204	220	272	232	200	256	260	248	240	228	240	316	276	256	212	244	280	236	264	244	256	244	228	256	300	304	384	272	264	336	252	252	272	276	304	208	256	256	196	280	256	244	272	256	260	324	276	232	232	276	200	268	204	264	288	292	304	264	360	280	220	252	380	164	280	240	252	232	232	364	252	292	228	272	260	228	296	264	264	248	228	188	180	240	172	212	248	208	256	252	168	184	204	188	248	232	228	208	240	252	220	256	196	200	228	228	188	240	204	212	208	276	180	232	260	188	256	228	228	312	248	260	288	144	224	344	268	240	252	272	356	300	276	184	216	188	212	244	168	184	220	216	240	204	196	248	200	180	256	224	432	328	308	264	256	268	324	360	244	228	248	192	192	232	208	164	284	216	132	208	264	180	244	232	348	280	240	252	400	252	300	372	276	272	324	408	324	236	384	352	540	500	464	484	472	520	424	664	408	404	440	404	464	580	328	380	460	352	320	440	216	212	288	456	224	320	316	212	216	208	264	192	268	240	328	352	236	268	268	356
332	PVX_100755	clustered-asparagine-rich protein, putative (PvARP)	332	N8	30916	66332	57576	25008	10112	19220	21392	61108	21776	29992	29612	37080	29872	61948	56684	13484	12264	24492	8124	48296	60116	23484	11176	39060	27612	60296	79108	65104	56628	69696	18648	11172	59052	37988	16416	43324	16888	47000	57556	35392	44944	58752	56056	65768	15540	52176	68416	41272	64972	52348	53424	41144	30972	60864	68320	71956	95648	56528	56832	65772	43940	46056	65228	56684	111932	53196	62636	63964	24612	63440	41880	29512	60360	51416	42808	82484	66460	32556	30088	70884	15172	19728	20804	51020	64512	46404	76608	78860	99896	39936	39356	30828	95768	156	66716	26852	40352	22572	21464	79576	37100	46800	14884	29944	37024	5488	46880	10032	22452	24756	25120	7932	15116	35684	49800	48484	59828	30344	53996	58868	8384	31796	42512	25072	56508	37196	49168	36840	57548	54248	29920	70612	26436	30360	37460	41072	25368	35412	27200	15292	10252	39024	3332	52668	53256	24724	21368	28480	38880	59432	46580	48020	76000	176	20460	88684	32820	26772	44256	36912	118856	74424	59904	16376	43884	21580	22560	42004	8872	18984	38304	13704	26764	31716	17032	47976	33236	32900	49232	27132	107724	64300	57784	36960	26076	47124	53736	60460	22056	8032	38556	2488	8352	38140	13988	3696	56364	27160	1696	27744	34864	7208	30148	29956	71208	50872	24196	29180	93288	52272	66456	85632	44216	31964	55600	81596	56072	20080	67460	57416	67644	68196	62192	66948	60272	47612	53708	124916	31284	44204	46064	35388	72904	77712	12824	9168	54480	27148	21400	69288	51196	39792	62248	95660	43500	79532	68284	27960	25440	31064	47056	4416	51564	33864	64716	80452	41860	39816	50028	73568
333	PVX_000555	calcium-dependent protein kinase 4, putative (PvCDPK4)	333	N10	548	1336	1208	536	480	724	680	1600	928	956	908	1112	896	1556	1576	620	536	880	440	1544	1788	688	628	1232	872	1388	1908	1648	1476	1696	700	572	1776	1248	692	1492	864	952	1224	888	1028	1320	1092	1256	964	1088	1376	768	1540	1344	1208	944	792	1400	1328	1608	2120	1160	1300	1516	944	1008	1308	1068	3540	1500	1808	1992	1000	1980	1892	1704	1876	1556	1508	2148	1744	1148	1080	2036	644	1024	908	1828	2160	1776	2240	2196	2828	1400	1264	1124	2852	148	1892	956	1136	940	880	2560	1400	1620	796	1048	1324	476	1568	640	836	952	928	468	708	1180	1420	1536	1712	856	1392	1508	452	876	1136	760	1688	1112	1360	992	1740	1412	996	1864	916	1020	1144	1224	876	1112	1012	656	532	1288	352	1348	1696	908	1148	1116	1252	1804	1452	1556	2332	168	876	2620	1168	1064	1372	1184	4260	2496	2000	864	1704	1092	1044	1336	524	844	1268	680	1032	1076	816	1388	1212	1280	1828	1172	3492	2220	1916	1596	1256	1888	2356	2464	1088	720	1656	380	680	1480	772	416	2000	1324	292	1272	1328	528	1288	1232	2404	1712	1040	1296	3048	1964	2476	3112	1768	1436	2264	2784	2276	1168	2536	2080	2640	2780	2536	2528	2460	2264	2412	4984	1880	2420	2568	2164	3144	4132	1244	1212	2424	1624	1616	2744	1556	1472	2396	4000	1728	2436	2380	1216	1096	1212	1596	528	1700	1216	2304	2608	1856	1712	2124	3488
334	PVX_123705	inner membrane complex protein 1h, putative (IMC1h)	334	N12	3580	14224	6628	2204	1020	1772	1568	7044	3048	2676	3692	3996	3520	9336	6488	1028	1980	4000	1368	8632	7136	2192	1744	6892	3692	7496	16588	12340	9708	13712	2272	1724	12104	7260	2812	8460	13484	8716	10572	4868	7532	12928	10404	14208	3172	8972	15664	3156	24208	14560	14480	9016	5532	16788	13188	15192	38172	11332	11904	15824	6788	9368	12776	9592	35048	6412	12272	12348	4048	12976	10676	9508	11824	10224	7332	18860	12616	4988	5536	15880	3440	4832	4780	14808	19088	11556	22472	23160	32356	10524	8924	6504	33096	172	16956	3944	7908	3776	3840	20404	6388	7712	1952	2684	4652	896	6408	1308	2692	3484	2240	808	2288	6200	9112	7812	11332	4612	7752	9520	1092	3636	5428	2740	12224	6164	8904	4972	17356	9956	5912	19304	4292	4652	5064	5700	3236	5852	3968	1928	1392	6092	644	9148	14104	4772	6504	6024	7572	13456	10580	8256	17576	172	2896	22608	4860	4140	6916	5724	52668	21656	14724	3200	8000	2644	2688	5592	996	1796	4316	1380	2792	3672	2108	5600	9132	8432	14288	7888	49012	25300	15876	8576	6912	14028	15132	18944	4996	1860	11100	716	2624	8568	3072	980	14112	4948	456	4528	6248	1432	5564	5876	19336	11200	3932	4988	36656	15604	22304	32156	9984	6132	13780	21288	12096	2612	14172	11088	14224	17036	14508	15112	19240	15880	17028	67580	11516	15100	17972	12836	30036	39208	3972	3676	16204	7776	6860	24180	12152	6952	18588	58884	9308	24548	17984	5544	4996	6164	11712	916	10544	6676	17476	28736	16396	11604	13116	20668
335	PVX_079880	ubiquitin carboxyl-terminal hydrolase, putative (PvUCTH)	335	N14	196	356	316	208	200	260	228	432	276	288	348	420	420	564	544	320	168	200	192	344	336	228	204	308	240	328	412	360	348	404	240	256	332	304	236	328	296	240	292	288	284	320	312	304	296	308	188	240	284	296	304	272	252	312	340	408	428	316	332	368	296	328	340	316	396	260	272	312	260	352	336	296	388	372	332	400	368	248	300	412	208	276	260	328	396	380	404	412	544	304	308	316	536	184	444	292	276	280	256	432	304	328	256	288	344	228	356	280	264	288	296	220	192	252	244	240	292	220	252	296	188	224	248	216	336	272	292	260	288	280	232	360	256	248	240	260	216	304	268	228	244	312	208	324	308	240	248	272	264	340	300	344	416	156	256	440	304	296	348	320	596	376	376	244	268	248	260	316	168	224	288	240	272	280	212	312	216	212	320	252	524	348	380	268	260	348	428	408	276	228	344	208	220	328	236	160	456	320	168	316	352	244	328	360	548	488	328	392	548	400	496	528	408	408	468	588	528	336	600	532	772	760	740	752	596	568	604	1036	556	612	628	596	744	976	456	456	592	520	496	744	596	384	584	984	468	620	620	368	376	392	464	212	520	464	672	812	456	404	496	692
336	PVX_099315	78 kDa glucose-regulated protein precursor (GRP78), heat shock protein 70, putative	336	N16	328	560	524	344	244	328	276	628	364	380	396	564	440	732	668	348	284	452	264	584	644	404	284	504	380	540	624	520	500	600	292	280	708	496	340	608	556	440	472	396	420	540	444	516	440	448	564	316	656	504	504	460	368	588	560	612	864	532	512	552	400	416	512	456	1272	608	636	652	384	600	656	564	636	536	560	764	668	404	416	676	344	420	396	680	756	712	852	804	1116	508	476	452	920	164	636	388	488	412	388	984	556	564	360	452	532	296	512	388	424	392	404	264	364	496	556	580	732	376	556	632	276	452	416	332	624	456	476	404	736	604	416	768	416	444	460	500	372	480	444	324	268	516	224	524	764	460	512	492	532	780	600	628	892	176	388	852	448	412	496	436	1736	816	720	368	528	432	376	524	248	360	464	344	372	420	340	460	532	560	732	512	1440	760	744	580	568	568	720	784	416	396	544	236	372	628	356	236	840	512	188	512	524	408	508	520	900	672	444	540	1320	752	1044	1340	796	648	808	1332	864	468	920	820	1044	1112	964	1008	1180	900	1112	2212	832	968	1108	984	1344	1864	680	644	1024	660	664	1148	732	584	1100	2084	668	1100	956	472	488	580	676	248	720	520	832	1000	716	756	784	1192
337	PVX_001000	Hyp	337	N18	316	680	660	412	300	396	380	780	496	476	536	664	520	940	944	408	308	428	296	712	764	376	328	580	484	640	876	740	696	808	416	364	804	584	396	676	700	536	632	432	544	640	504	628	496	580	668	360	608	508	544	480	420	660	664	608	936	240	672	772	456	548	556	488	1208	576	648	748	452	836	856	768	844	712	748	1028	904	572	596	992	316	400	428	852	972	892	1112	1096	1408	612	664	592	1360	168	812	464	472	460	480	1092	660	776	376	576	632	296	756	428	496	468	536	316	356	508	616	600	732	432	584	672	304	420	520	384	832	592	556	596	640	516	452	796	424	444	436	540	400	536	404	360	300	560	284	656	648	452	460	452	524	708	644	680	1080	188	468	1080	532	508	616	588	1696	916	780	368	604	416	396	580	272	368	520	368	456	476	420	632	472	484	652	492	1360	804	724	712	632	908	1092	1144	592	396	804	276	372	772	376	260	988	624	208	684	704	336	708	712	1320	864	628	696	1300	884	1128	1376	904	776	1016	1424	1064	624	1312	1108	1464	1616	1284	1392	1252	1160	1148	2684	1000	1328	1392	1292	1836	2164	872	824	1444	944	916	1628	872	804	1292	2540	928	1392	1284	640	660	680	960	276	972	740	1184	1612	820	764	1012	1456
338	PVX_123105	Hyp	338	N20	11340	26576	27324	12872	7556	13588	10664	32904	15324	18356	17332	20576	17044	29432	27520	10160	6004	18336	7192	27228	26132	11372	10592	24432	18300	31600	40468	33464	31228	37964	13664	9080	32876	25156	10784	23396	31268	25088	29164	22856	23220	22744	29216	30948	10588	25192	34384	17092	34152	26840	25436	20412	16372	27668	30332	32604	43836	26156	24332	32100	21460	23856	25304	24476	56600	34376	35628	39588	17732	39532	32716	31044	37188	29184	31048	41896	37228	20972	18984	38408	11088	14084	15324	32340	36548	28452	44584	43768	50736	24616	24316	21944	52396	168	40308	19684	22460	15564	13776	42320	22300	28036	11212	18548	23236	4312	28796	7856	14768	18260	19444	6888	9716	24192	25776	29760	34784	14964	30088	31376	7348	21244	24968	15020	33536	25600	27812	18164	24736	24024	17300	33748	15684	16748	21380	21372	15520	21208	19836	10296	8560	23708	3916	28464	26616	15640	19516	16892	26848	31284	25812	26292	37924	148	14564	38032	21072	18704	26884	22428	55208	34612	33436	12260	26672	14460	16260	24528	7792	13304	25252	10384	16252	17872	11872	25240	20068	20308	30384	19748	52268	36072	34300	22968	21572	26988	34224	36456	16072	8248	26320	3048	9176	22336	10868	4024	29528	17816	1908	20400	20604	6868	18500	21076	39788	28684	18208	19532	39824	27192	33024	39376	25084	19964	29912	36584	30048	10620	33184	28692	33892	41060	35356	34600	32280	27512	31188	59372	27524	30624	36580	34312	42376	58240	15128	17892	33172	24920	24888	40624	24040	19940	32024	49076	21172	34892	34248	16364	16476	17068	22868	4036	26500	18592	32152	39692	24920	22684	26152	37416
339	PVX_117195	Hyp	339	N22	236	368	392	244	228	260	248	416	308	304	316	452	400	552	488	316	180	264	188	408	372	240	240	324	292	348	480	388	380	452	276	220	464	348	276	436	388	356	356	308	336	364	360	412	344	340	356	284	360	344	324	300	248	412	384	428	556	376	392	444	296	356	356	356	564	372	372	408	304	432	448	452	480	440	416	624	496	332	476	648	248	268	288	460	536	464	536	548	644	388	384	376	740	164	508	324	364	288	316	592	384	428	304	348	340	216	420	296	312	328	308	240	264	316	348	352	404	288	336	380	200	288	320	264	396	320	348	320	336	284	260	408	276	316	308	332	272	320	268	264	260	356	200	384	352	280	348	328	392	456	400	400	508	140	304	600	332	340	396	392	1064	864	484	288	424	340	292	372	216	308	388	248	320	324	248	384	344	284	436	332	856	480	520	396	376	516	604	648	352	264	464	224	248	440	264	204	596	364	184	384	388	260	396	412	692	552	424	408	872	552	676	908	560	464	624	852	684	380	768	692	900	876	820	844	812	808	740	1592	632	816	840	772	1072	1388	560	536	852	628	564	1024	576	464	764	1400	472	876	744	392	516	444	584	212	616	460	700	852	504	536	560	784
340	PVX_002550_1o3	Hyp, huge list of orthologs, paralogs, synteny with Py LSA3 (PyLSA3syn-1)	340	P2	312	496	492	316	220	272	236	488	292	296	308	408	396	620	644	292	312	364	276	572	612	324	328	524	384	596	780	660	536	656	364	292	588	448	312	440	520	448	452	348	376	408	428	456	376	580	496	344	572	504	456	424	360	520	532	604	724	424	488	516	412	428	480	408	1052	584	668	644	412	656	696	664	608	580	604	744	604	412	392	696	324	392	388	632	744	632	792	780	904	520	556	460	908	152	688	412	484	464	408	940	512	608	420	508	568	272	608	344	484	424	420	292	336	496	556	588	660	440	560	612	248	380	464	388	608	416	520	424	544	604	468	744	408	452	484	480	384	444	392	352	292	500	224	520	600	428	504	456	544	720	600	600	752	144	416	848	468	432	508	508	1232	720	664	344	552	376	404	560	268	392	516	296	388	476	352	572	440	448	636	460	1096	740	648	512	432	600	672	684	388	352	536	220	356	668	368	240	788	516	200	528	628	304	500	504	872	748	528	524	1088	692	664	1068	668	560	720	992	780	460	864	704	956	928	916	1008	932	912	860	1560	764	808	912	816	1108	1400	532	572	904	660	604	1000	652	572	892	1628	616	968	828	464	472	452	632	248	704	540	828	1052	692	692	752	1032
341	PVX_002550_2o3	Hyp, huge list of orthologs, paralogs, synteny with Py LSA3 (PyLSA3syn-2)	341	P4	176	252	220	176	152	160	168	208	220	236	204	300	248	376	320	236	156	228	236	248	256	168	148	292	200	192	256	372	268	252	180	172	320	200	184	240	248	224	236	268	224	264	220	256	196	292	280	236	284	244	292	256	212	284	276	284	344	328	352	284	256	284	296	264	264	224	196	232	192	220	296	252	264	252	244	272	288	200	224	288	196	184	212	284	312	296	308	284	364	228	264	248	416	144	324	228	236	216	204	808	292	260	224	252	280	224	280	224	232	236	224	172	168	268	168	192	228	168	244	236	132	184	208	188	332	208	252	196	184	220	184	248	192	192	216	212	204	208	192	208	172	256	184	260	216	184	180	208	192	220	216	276	664	140	216	316	212	192	256	212	340	212	224	172	172	196	164	220	132	164	216	188	232	240	172	252	160	176	196	212	300	280	272	228	192	296	260	292	228	200	240	156	192	220	160	128	244	176	136	184	208	164	220	212	308	224	216	232	280	216	232	260	220	204	288	304	272	204	280	292	436	424	408	432	344	408	364	492	316	372	392	364	496	572	288	348	408	324	344	436	228	236	280	424	232	264	252	204	220	256	264	184	240	200	256	312	232	244	228	404
342	PVX_002550_3o3	Hyp, huge list of orthologs, paralogs, synteny with Py LSA3 (PyLSA3syn-3)	342	P6	1276	3640	2396	1352	876	1792	1164	3528	2276	1828	2140	2456	1772	6440	3384	1148	796	1304	700	2364	2804	1108	1088	2364	1488	2576	3720	9584	3128	3208	1492	1152	5084	1596	3336	6524	2004	1656	1696	2972	1500	5680	1520	2896	2160	2404	2188	1132	1660	1504	1836	1172	1008	2104	1836	2212	3432	1752	4492	1896	1708	1512	2732	2344	4448	2436	3000	3192	1836	3316	4720	4612	3780	3948	4452	6192	4252	2212	2328	3896	856	1284	1520	6076	4856	2628	3516	3716	6120	2156	2408	2936	4812	144	3428	2188	1812	1532	1724	5292	2524	2864	1516	2552	2924	804	3244	1340	1884	2444	2544	976	968	1876	2048	2032	2876	1220	2412	2756	784	1804	1984	1420	3324	2200	2524	1688	2216	2144	2200	3288	1700	1732	2028	2528	1852	232	1828	1444	1044	2704	548	3332	1728	1304	1472	1304	2360	2716	2564	3564	4532	156	1684	4336	2208	2092	2648	2388	8344	3144	3180	1532	2788	2244	2232	3088	1148	1580	3252	1328	1992	5612	1796	3084	904	1352	1624	1184	3340	4264	2316	1760	1684	2296	2584	4412	1292	920	2100	464	1056	2660	1192	620	3348	2352	480	2444	2264	1160	2428	2364	5756	4380	2292	2536	3668	2112	3348	4828	2364	1908	2808	6412	5308	1940	4524	5332	3864	4224	3580	3472	2924	2752	3068	5604	2748	3260	3692	3740	5292	6392	312	2376	4044	2688	5336	5432	4680	2344	4108	6424	2564	3648	4228	1716	2044	2096	2840	804	3040	2232	3832	4608	2376	2572	2908	4384
Standard			0p	A24	268	228	200	188	156	196	184	192	176	188	212	320	272	264	276	304	288	208	244	316	240	240	236	228	212	244	220	232	220	232	248	232	256	248	268	256	336	224	272	224	244	228	228	240	220	216	220	212	240	236	244	232	220	272	248	240	168	228	236	236	240	248	256	260	340	284	240	224	228	272	220	232	268	256	236	236	260	252	244	244	236	232	208	256	236	220	236	252	248	260	248	248	228	244	280	260	260	272	268	256	264	228	232	268	240	244	284	272	256	212	256	208	280	204	196	220	216	200	252	816	240	196	248	252	224	260	220	228	224	248	244	216	224	204	232	256	236	228	204	244	252	272	220	256	232	220	216	264	260	240	224	240	208	232	196	240	224	236	216	228	240	208	224	220	164	176	204	204	192	200	240	240	220	200	224	224	200	180	208	204	236	200	232	240	240	212	228	256	224	204	212	184	160	200	212	180	180	168	180	184	196	200	180	228	216	216	212	192	212	244	236	212	208	232	216	224	228	248	220	208	872	900	848	836	804	1040	956	1204	672	1036	768	1088	828	1276	936	820	836	708	764	900	236	188	188	196	192	220	240	212	180	208	216	244	228	232	240	228	216	220	208	252
Standard			0p	B24	156	156	164	176	152	188	176	196	176	180	148	200	276	260	256	260	180	188	232	296	204	196	200	180	208	184	188	180	196	220	204	252	192	212	220	220	188	212	216	212	240	204	208	300	220	184	188	208	204	224	204	208	228	228	224	216	236	208	196	220	208	228	244	276	188	228	196	212	192	220	192	180	224	200	212	200	224	196	208	228	212	212	220	208	216	212	232	224	244	212	232	224	256	196	224	232	240	256	240	244	244	228	260	236	240	216	244	252	248	220	204	232	184	184	180	196	188	232	216	336	184	224	196	228	192	200	192	176	200	228	208	200	176	220	240	176	192	208	196	224	240	268	220	220	208	244	188	228	208	212	208	260	240	228	204	216	220	196	208	216	172	172	208	164	152	180	176	196	176	184	220	176	192	200	180	164	172	168	192	168	204	192	196	212	196	180	188	240	220	184	172	196	172	192	160	156	168	164	156	156	168	188	188	180	180	196	204	176	200	188	212	188	208	232	216	248	220	216	216	200	760	732	672	648	664	892	740	908	592	852	636	868	724	1040	812	672	680	572	676	728	160	180	176	180	224	192	212	188	196	208	196	188	208	188	212	204	184	200	200	192
Standard			100p	K24	2864	2452	2524	2440	712	644	576	568	620	676	592	788	644	692	716	804	2200	2088	2032	2100	1572	1676	2004	1792	1972	1788	1636	2592	2292	1896	1644	2488	2112	2296	2080	1768	2004	2676	3220	2456	2712	2448	2600	2792	1236	2724	2448	3140	3704	3464	3336	3344	2616	2696	3208	2360	3368	2980	3336	3336	3352	3044	3204	3412	1712	1208	1392	1456	1452	1432	1484	1828	1812	1304	1528	1468	1364	1636	1492	1636	1804	1584	1564	1644	1620	1384	1480	1768	1408	1472	1612	1668	1576	980	1616	1648	1736	1496	1812	1836	1540	1656	1800	1760	1812	1452	1816	1572	2124	1524	1740	1440	2204	1964	1888	1476	1652	1404	1540	1504	1392	1688	1536	1348	1372	1240	1368	1408	1764	1384	1752	1328	1396	1580	1656	1576	1752	1452	1780	1560	1796	1284	1332	1420	1800	1784	1708	1588	2104	1924	1936	1904	1468	1388	2016	1672	2024	1836	1860	1812	1540	1868	1328	1440	1256	1476	1852	1516	1340	1180	1372	1436	1620	1336	1304	1536	1800	1676	1740	1616	1904	1336	1968	1452	1836	1540	1868	1508	1752	1412	1708	1504	1676	1920	1720	1688	1604	1304	1816	1232	1444	1348	1692	1276	1304	1564	1252	1544	1484	1408	1784	1408	1484	1348	1432	1420	1592	1268	1468	1912	1488	1856	1424	1180	1456	1948	1628	1464	1256	1504	1220	1380	1664	1536	1724	2032	1548	1284	1352	1744	1596	1172	1048	1008	1184	1380	1140	1224	1536	1344	1172	1224	1560	1464	1272	1220	1392	1616	1228	1120
Standard			100p	L24	2256	1988	1612	1596	552	536	492	496	568	624	484	636	600	644	712	684	2108	1704	1540	1600	1588	1612	1528	1804	1492	1728	1568	1528	1912	1576	2008	1936	2232	1748	1920	1956	2404	2432	2544	2448	2856	2256	2392	2620	1156	2408	2284	2672	2580	2548	2800	2836	3128	2636	3036	2552	3128	2956	3064	2996	2736	2588	2944	3084	2120	1608	1604	1616	1368	1140	1248	1424	1356	1380	1204	1288	1284	1404	1184	1376	1628	1536	1320	1564	1100	1500	1396	1416	1364	1344	1596	1540	1596	1088	1356	1640	1524	1480	1564	1440	1376	1612	1388	1604	1436	1412	1592	1680	1892	1656	1692	1348	1232	1464	1256	1224	1324	1312	1228	1276	1624	1204	1184	1316	1240	1232	1296	1264	1712	1388	1368	1268	1212	1260	1500	1352	1216	1308	1456	1300	1412	1208	1620	1636	1612	1852	1520	1508	1556	1760	1480	1792	1860	1144	1488	1328	1768	1800	1716	1716	1260	1372	1204	1192	1180	1164	1168	1180	1260	1200	1344	1340	1256	1300	1236	1384	1400	1440	1692	1268	1536	1380	1300	1424	1428	1320	1680	1476	1200	1220	1392	1356	1444	1524	1180	1132	1392	1060	1144	1096	1208	1132	1492	1168	1272	1132	1336	1468	1300	1216	1392	1388	1152	1400	1340	1188	1396	1400	1696	1444	1308	1628	1840	1244	1440	1872	1524	1416	1308	1456	1268	1288	1384	1592	1628	1648	1360	1372	1368	1504	1196	1116	1128	980	1064	1236	1120	1252	1740	1168	1172	1180	1388	1376	1320	1148	1108	1564	1084	1064
Standard			12.5p	E24	388	288	288	272	168	152	156	156	244	168	208	292	300	260	284	264	1044	416	404	408	316	424	308	328	304	324	292	300	312	320	260	312	284	292	312	316	260	304	312	296	304	280	292	280	224	304	280	312	300	296	304	284	268	320	316	304	276	308	316	300	296	324	300	292	384	236	272	252	260	252	296	264	256	224	228	264	244	228	248	256	256	228	272	256	268	244	240	272	264	300	268	312	268	260	272	256	256	288	300	296	268	268	296	248	316	268	236	308	284	268	248	256	312	212	204	212	236	196	224	220	224	224	240	252	252	228	204	248	248	236	224	236	236	232	232	224	216	248	252	304	264	264	244	252	268	248	232	280	268	236	256	244	264	236	252	236	252	244	248	240	368	240	264	268	232	236	284	212	216	228	268	240	248	216	232	216	264	248	272	240	220	260	268	304	260	264	252	272	268	248	264	272	284	224	232	200	364	204	268	236	260	260	232	244	220	216	236	228	252	268	256	244	224	224	280	268	240	248	280	252	600	560	464	528	548	668	580	596	436	552	476	600	564	752	572	536	556	504	508	544	280	184	188	232	272	216	216	252	212	240	228	256	232	236	212	224	256	228	244	256
Standard			12.5p	F24	224	204	212	224	188	164	176	176	184	152	148	304	232	224	272	272	236	224	236	256	212	240	220	236	232	240	260	240	224	284	216	244	248	256	244	280	240	264	272	268	264	248	276	256	236	248	232	260	264	256	264	256	260	292	260	296	248	304	276	260	280	256	260	280	252	240	228	232	252	240	188	228	208	232	232	208	196	204	212	248	256	240	204	224	256	236	236	252	252	252	252	248	252	192	228	256	276	252	252	272	252	248	268	260	272	272	264	304	260	260	248	256	220	188	224	228	208	208	208	220	208	216	196	216	224	208	216	216	232	224	212	192	220	220	224	244	208	260	224	248	224	252	232	232	212	220	256	224	236	248	224	224	252	244	240	228	236	236	232	232	208	224	228	204	184	212	192	376	208	204	252	228	228	236	224	200	216	232	184	256	228	236	240	236	224	244	244	232	232	272	260	252	152	204	208	224	196	196	200	192	216	204	212	204	220	228	208	236	240	216	252	232	224	216	308	252	236	248	260	240	532	512	484	532	472	576	512	504	388	548	428	532	520	652	528	452	512	428	452	532	208	184	196	200	200	200	200	184	192	232	244	204	212	240	208	212	220	180	224	244
Standard			200p	M24	6464	7756	7808	7412	2500	2256	2256	2248	2392	2124	2576	2504	2468	2428	2564	2844	6208	7224	6208	6724	6204	6232	6824	7028	6216	6416	6604	6604	6640	7700	6824	6840	6972	6212	6396	6544	7592	9408	10288	9968	11200	10324	11040	10824	4552	11424	10192	11224	13008	13416	11764	12404	12720	11020	12468	10972	12572	11688	12608	12604	11616	11784	12664	12904	5324	6144	4584	4616	4704	4628	4148	4060	5048	4988	5128	4708	4732	5264	5592	5096	5648	5084	4892	5696	5068	5520	6144	5604	4996	5248	4964	6012	6216	4172	5488	5672	6100	5160	5792	5084	5308	5084	5212	4768	5268	5484	5384	5976	6808	5164	5244	5060	5252	5388	5368	5380	5532	4824	5444	5264	5468	4968	5328	5556	4860	4764	5436	4892	6616	4836	5444	4876	6112	4972	6260	5500	5400	5128	5432	5136	5484	4960	5904	5808	5172	5960	5652	5200	5524	7128	5496	6560	5524	5044	6692	6668	7044	6728	7852	6512	4688	5300	4856	4796	4052	5120	6040	5248	4860	4852	5136	5332	4784	4808	4884	5080	5596	5072	5940	4872	5252	4824	5328	5020	5324	5344	5800	5416	5560	5288	5496	5044	3920	4648	4256	4508	4584	4016	4740	4212	4428	4436	5168	4896	5064	5136	5092	4236	4512	4692	4796	4972	4572	4792	4200	4708	4584	4740	4576	5460	4716	5488	6128	4108	4608	4788	4948	4288	3824	3980	4024	3820	4156	3840	4460	4264	4748	4512	4276	5352	4620	4304	3084	3020	3408	3164	3216	4028	3568	4016	4032	4492	4192	4292	4392	4148	5036	5028	4120	4272
Standard			200p	N24	6984	7684	6368	6604	2188	1892	2912	1920	2676	2284	1716	2092	1884	2176	2416	2416	7620	7076	6616	6064	5952	5904	6340	6136	6004	6280	5896	7260	6836	6632	6636	6644	7256	7460	6904	7392	9936	9608	10440	10604	10880	10028	10512	11196	4416	10556	10284	11136	11840	11896	11232	11388	12240	11012	12044	11444	11844	11172	12080	13856	11744	12264	12576	12804	5828	5672	5460	5108	5120	4808	4740	3964	4572	4548	5100	4708	5228	4720	5804	4860	5264	5844	4880	5320	4760	5044	4980	4792	4860	5108	5468	5984	5496	4008	5436	5060	5512	5536	5988	5116	5352	5208	5628	5588	6224	5448	5184	5736	6096	5504	5500	5472	5376	5332	5348	4892	5336	4804	5176	5480	5232	5208	5244	5988	5132	4780	5788	5652	5640	4440	5196	5060	4856	4920	5728	4988	5376	4892	5780	4896	5624	4900	5516	5408	5328	6060	5616	6056	5548	5684	5460	6356	5484	5476	6356	6216	6424	6400	6352	6484	4868	5404	4892	4756	4520	4960	5272	5248	4808	5460	4852	5380	4768	4880	5032	5152	4876	4704	4928	5004	5072	4924	5140	4712	5456	5304	5296	5476	5276	5028	5020	5540	3544	4572	4208	4552	4136	4408	5024	4560	5124	4392	4636	4500	5120	4616	5048	4864	5004	4552	4076	4396	4032	4944	4560	4680	4576	4968	5224	5896	4960	4576	5816	4368	4748	4732	4640	4456	3816	4240	3800	3948	4876	4324	4920	4180	4540	4392	4268	4584	4072	4044	3416	3452	3716	4196	3948	4488	4592	3980	4316	4480	4360	5148	4536	5328	4892	4236	3932	3932
Standard			25p	G24	484	392	412	380	184	204	196	220	200	240	220	336	328	288	288	276	2092	664	692	616	540	744	492	568	544	576	480	448	524	504	484	456	496	384	484	388	376	460	460	472	428	444	460	396	312	480	408	456	428	440	412	436	412	460	452	384	452	364	456	484	392	400	444	432	368	340	348	300	316	332	316	308	332	300	312	304	304	308	320	316	372	316	344	360	344	320	348	364	336	308	320	352	360	308	400	320	340	348	384	360	340	348	344	360	364	352	360	412	356	364	368	356	428	280	308	300	284	296	316	304	288	288	316	304	288	316	344	332	332	328	324	308	328	292	272	292	364	284	340	340	300	296	340	320	308	336	324	344	360	340	324	368	304	316	340	320	356	296	352	348	360	268	296	296	264	288	260	316	272	280	340	272	292	300	312	272	284	308	324	344	288	324	352	344	328	328	380	356	356	384	324	356	312	272	300	268	260	292	304	268	268	284	316	320	316	312	288	304	308	376	320	328	284	284	300	316	328	292	340	336	600	588	592	556	544	672	592	644	444	592	556	604	568	700	608	580	552	484	516	596	352	240	260	292	328	288	348	288	292	288	312	296	280	284	320	288	292	288	300	316
Standard			25p	H24	296	312	300	288	164	204	160	176	172	188	168	284	272	256	280	260	296	340	284	340	332	304	284	308	344	316	328	308	336	340	308	328	288	336	336	344	336	356	332	384	364	376	360	368	264	344	368	348	380	364	380	404	344	380	376	404	388	376	408	420	376	384	392	408	348	340	332	280	308	304	308	272	276	260	248	272	280	260	312	244	344	304	296	288	340	316	308	320	328	296	384	316	336	308	324	336	324	332	328	348	336	328	336	340	344	336	304	344	352	308	328	344	292	256	260	248	252	252	280	292	308	264	272	292	264	272	284	276	316	308	308	248	292	260	304	284	292	272	292	320	292	328	292	284	312	300	300	312	300	312	320	320	316	268	308	364	288	308	300	352	244	264	268	240	236	256	272	304	264	232	296	280	252	268	272	268	276	288	308	332	296	312	288	304	292	352	340	360	340	324	296	304	220	256	264	264	260	240	272	272	280	260	284	276	288	260	296	272	328	320	312	276	276	316	296	296	264	256	328	316	548	588	540	516	544	676	568	576	460	572	480	564	540	616	536	556	576	464	468	556	264	244	232	240	272	276	256	252	284	272	272	308	288	288	300	264	276	276	296	304
Standard			400p	O24	30576	35844	35196	37484	15004	14800	14876	16132	15236	15928	16036	16276	15460	16048	16568	16980	35004	39176	35960	37804	37132	37588	37900	37492	37196	36544	37224	35544	36828	38168	37544	36488	41828	40452	36636	38744	39472	43776	46448	48252	46292	45124	48456	47628	24308	47204	45336	48908	51208	52824	49236	48336	50440	47020	47516	48884	49884	47968	50948	49236	48592	48396	52068	48616	29696	31500	30472	30440	31904	30816	26184	22560	29352	28736	29824	30688	33524	30636	33036	31020	31716	33020	31620	31772	31428	30528	30696	30344	31564	31496	32240	32948	35060	24644	32580	34420	36028	32676	34472	31960	33100	34904	34228	34384	33472	32428	32940	36596	36004	32464	32368	31288	36508	34524	33564	33348	33284	31912	30612	31716	32488	32712	30700	31660	31256	29460	33304	31644	32480	30764	32420	31604	31740	30792	31720	32880	32672	32964	32224	31804	35852	31524	34756	32720	33084	33744	33684	34064	32068	34032	33756	33476	34348	25220	32652	35396	35232	32272	34212	35496	40376	41656	40048	37072	36572	41148	38592	36944	34672	34400	36396	35040	35000	34516	22180	220	30204	30640	30940	31708	31536	31688	32828	31220	33568	33192	36820	36136	34732	36344	34428	31396	20644	28180	27480	27640	26896	26932	28120	27724	27836	28056	27648	26604	29212	28008	28732	27412	30604	30436	29064	28592	28060	29088	28488	31112	29672	26928	30368	31272	29548	28576	29068	28692	30544	29888	27808	27952	22436	24108	23516	21528	24340	22116	24720	20508	24616	23608	24132	27048	24956	20860	18216	15868	19404	19704	20828	20456	22028	22176	21760	23160	24096	NA	NA	NA	27200	25256	22576	26132
Standard			400p	P24	32488	35376	34196	35184	15468	15260	14796	16220	16172	16520	16652	15768	15604	16752	14628	16884	35192	38280	33864	35724	34612	36300	36476	35256	35980	36196	36396	34644	35300	37652	36448	36488	42916	40784	37204	42660	45696	43640	47416	47840	47544	45712	47592	47220	24396	47100	46452	48660	47768	50284	49084	47880	51440	47868	48424	49136	50180	50172	52252	51688	48968	50128	51524	50128	35484	34276	32416	33456	33644	31408	25768	22292	29512	29388	29152	30768	33352	30404	32044	28556	31128	31604	31332	30980	30224	30956	31096	29684	32204	30028	31728	32396	34200	24620	32608	34940	35312	34740	34376	31024	32860	33016	34772	33984	34252	34496	33832	34544	34736	30316	32564	31572	34964	30700	31188	30648	30764	29376	28260	28648	30060	30516	30036	29556	29292	29392	32064	30384	32448	30220	32004	31208	31588	30656	30760	32056	32476	32240	31980	32056	34500	31584	34220	32156	32952	33544	34176	34268	32396	34420	33956	33632	33948	25108	31464	35032	35000	32720	35208	36076	35400	36468	34680	31136	32508	34804	33628	32252	29628	29624	30592	30544	30316	29692	30244	30460	29660	29476	31420	31484	31536	31520	32444	30272	32948	32080	35644	35220	33460	35672	33984	31472	21740	28124	26852	28080	26476	27912	27904	28648	28160	28268	27960	27920	30032	28520	28828	29872	28932	30040	29000	29404	27516	29916	27732	29500	29144	26692	29164	30592	28560	28660	28272	28372	29396	30288	27308	27728	23864	24768	25540	22548	25920	23108	26592	20640	26644	24836	25940	28448	27856	23684	21252	19212	24640	22088	24048	22804	23864	25364	25048	26656	24876	27648	27628	28520	27144	25248	24284	26212
Standard			50p	E24	840	720	688	632	284	280	264	288	292	292	284	372	404	344	380	368	752	632	640	620	588	644	576	560	616	564	628	588	620	644	632	596	640	568	612	552	520	692	664	768	736	704	784	732	464	700	728	736	752	816	804	728	752	752	788	660	732	716	804	760	768	776	796	740	520	472	512	472	468	428	508	432	492	524	472	492	524	504	532	500	516	532	528	512	528	480	480	512	524	520	548	616	552	464	524	548	516	560	548	524	540	516	536	508	564	540	572	596	536	500	496	536	704	456	496	500	464	468	460	472	476	464	504	476	496	440	524	496	524	496	500	456	484	440	460	476	448	484	452	520	544	492	480	508	536	492	536	528	504	536	468	536	516	408	528	500	528	500	500	508	504	432	424	460	384	436	508	492	436	452	480	492	460	496	476	444	484	456	504	548	524	484	552	528	532	492	484	544	492	516	516	508	436	412	388	416	408	404	456	492	444	380	452	408	468	444	460	476	480	472	468	480	448	496	476	488	468	456	520	500	712	688	768	672	652	776	700	712	592	724	616	684	688	760	720	708	780	620	636	660	500	1720	412	364	464	400	436	404	420	412	432	452	476	432	456	464	436	448	436	436
Standard			50p	J24	572	540	524	512	260	236	232	224	248	228	208	368	328	316	316	324	516	560	508	532	508	560	540	504	516	616	528	532	556	504	564	512	564	544	520	576	628	620	624	620	624	660	672	652	416	656	632	668	660	692	660	712	656	692	652	668	664	728	708	684	704	728	748	680	596	548	452	456	484	476	444	428	452	428	432	444	440	396	432	440	488	488	496	452	504	516	496	492	484	492	552	504	524	416	532	552	504	548	540	560	536	532	520	536	536	516	528	548	500	460	504	476	368	384	388	444	432	412	380	408	484	492	472	420	460	428	492	468	496	424	488	472	492	452	472	456	476	432	512	448	484	488	480	480	472	452	508	432	488	520	512	472	516	380	500	480	492	468	488	472	420	376	404	368	376	400	456	432	404	412	440	408	460	472	484	428	464	436	428	468	468	528	492	452	468	512	472	452	508	508	476	516	376	440	404	384	384	372	432	324	408	416	440	388	440	468	396	404	404	492	432	476	428	432	416	488	468	456	444	484	656	664	684	596	688	720	660	704	604	660	560	664	656	684	628	644	716	572	616	676	376	384	412	388	452	412	432	404	420	448	480	436	440	420	416	380	444	408	420	428
Standard			6.25pM	C24	392	244	260	276	204	188	176	240	220	216	172	320	300	284	256	228	372	228	264	324	248	208	264	244	244	236	236	232	228	224	252	252	284	264	212	292	228	284	244	252	236	264	220	268	248	260	232	292	260	260	264	248	264	292	248	260	236	244	256	256	256	260	248	280	300	240	228	244	208	248	236	228	240	252	248	236	236	224	272	240	292	268	264	236	244	256	252	260	224	260	228	268	296	224	260	268	288	280	268	276	284	276	300	284	240	248	300	292	268	252	256	220	264	204	200	168	224	240	216	220	216	228	204	232	212	232	252	232	216	220	240	228	232	216	240	352	216	256	224	256	248	288	244	276	252	228	228	256	240	244	248	248	256	224	268	244	252	236	224	236	228	220	212	224	184	204	204	236	200	204	240	204	244	208	200	228	180	224	244	232	240	260	240	268	244	264	248	296	312	256	252	232	256	228	196	208	188	208	184	176	212	244	188	228	316	204	220	236	228	236	248	244	256	252	248	248	268	256	236	216	756	736	692	684	632	800	728	876	556	816	676	816	720	1008	752	668	700	572	612	704	224	184	232	212	208	180	244	208	216	216	244	232	232	220	228	248	220	212	232	236
Standard			6.25p	D24	184	172	220	192	184	176	176	188	188	180	188	312	268	288	260	288	204	200	196	264	244	200	216	240	224	216	252	232	216	232	232	276	244	244	232	256	244	252	236	256	232	244	220	244	196	252	256	260	224	244	252	232	240	248	264	248	256	276	288	252	232	244	248	276	196	244	204	228	224	208	204	236	232	228	224	216	224	228	220	236	216	248	232	208	268	256	240	236	232	228	244	224	292	260	244	240	244	268	252	260	268	224	272	252	272	256	276	280	256	220	252	224	192	180	220	208	188	200	176	180	216	220	196	228	212	224	212	212	204	212	212	176	208	220	236	220	224	216	208	232	268	252	232	288	224	224	208	228	216	216	260	248	248	232	228	228	252	264	240	220	208	192	224	188	192	204	180	224	184	172	216	220	204	220	208	200	212	200	208	220	200	208	224	204	232	212	204	244	284	244	224	232	188	188	164	172	188	168	204	180	184	216	236	196	200	212	208	220	256	240	220	240	224	228	180	240	236	204	280	232	660	672	568	584	600	704	716	688	472	700	524	676	624	904	644	604	648	516	540	604	188	164	216	224	212	196	188	204	200	208	220	228	228	224	208	216	180	188	232	224

### Sheet: flipped XY-axis,simplefied
Pv.code	PVX_092275	PVX_092245	PVX_087680	PVX_081550	PVX_095435	PVX_095055	PVX_095055	PVX_090210	PVX_000995	PVX_087140	PVX_097930	PVX_079980	PVX_080120	PVX_114025	PVX_086320	PVX_110945	PVX_110970	PVX_094350	PVX_094350	PVX_001725	PVX_094920	PVX_094920	PVX_111215	PVX_111290	PVX_091500	PVX_041190	PVX_058190	PVX_067190	PVX_102635	PVX_123575	PVX_122720	PVX_117465	PVX_115355	PVX_117005	PVX_117880	PVX_117880	PVX_117880	PVX_121925	PVX_003745	PVX_092915	PVX_086150	PVX_099980	PVX_099980	PVX_082685	PVX_080100	PVX_080100	PVX_088125	PVX_084335	PVX_113775	PVX_114145	PVX_082710	PVX_097590	PVX_003985	PVX_097680	PVX_097690	PVX_097695	PVX_097700	PVX_097710	PVX_097710	PVX_097720	PVX_097725	PVX_082700	PVX_082695	PVX_082690	PVX_082680	PVX_082675	PVX_082670	PVX_082665	PVX_082655	PVX_082650	PVX_082645	PVX_099975	PVX_099975	PVX_099975	PVX_099975	PVX_099975	PVX_097625	PVX_115165	PVX_080530	PVX_097960	PVX_112705	PVX_088810	PVX_101510	PVX_090270	PVX_090250	PVX_098582	PVX_098582	PVX_125738	PVX_101590	PVX_119355	PVX_110960	PVX_001715	PVX_121950	PVX_003565	PVX_094255	PVX_090330	PVX_091435	PVX_117385	PVX_003795	PVX_097745	PVX_115030	PVX_081815	PVX_087095	PVX_099375	PVX_087110	PVX_118445	PVX_084680	PVX_084475-01	PVX_084475-02	PVX_123760	PVX_099295	PVX_123685-01	PVX_123685-02	PVX_123685-03	PVX_122580	PVX_094690	PVX_093680	PVX_083570	PVX_084470	PVX_086090	PVX_090215	PVX_085980	PVX_087670	PVX_119230	PVX_084110	PVX_116915	PVX_096950	PVX_112685	PVX_112670	PVX_092995	PVX_109280	PVX_101525	PVX_116850	PVX_085930	PVX_087885	PVX_099930	PVX_003800	PVX_003805	PVX_119625	PVX_121920	PVX_098585	PVX_084420	PVX_090240	PVX_087725	PVX_096350	PVX_092070	PVX_091710-01	PVX_091710-02	PVX_122805-01	PVX_122805-02	PVX_094830	PVX_001015	PVX_085445	PVX_084970	PVX_123975	PVX_122865	PVX_002790	PVX_081330	PVX_111035	PVX_114330	PVX_116695	PVX_121945	PVX_003520	PVX_082595	PVX_092990	PVX_092975	PVX_097715	PVX_003770	PVX_112675	PVX_080665	PVX_080305	PVX_094310	PVX_083275	PVX_088860	PVX_088990	PVX_089940	PVX_101500	PVX_101530	PVX_114620	PVX_122965	PVX_124090	PVX_084815	PVX_090030	PVX_090225	PVX_090945	PVX_094670	PVX_002510	PVX_089845	PVX_079800	PVX_085665	PVX_000930	PVX_091700	PVX_089345	PVX_090145	PVX_091735	PVX_081845	PVX_096020	PVX_096055	PVX_099900	PVX_101605	PVX_113225	PVX_118525	PVX_121875	PVX_096990	PVX_121910	PVX_101580	PVX_112710	PVX_086850	PVX_099670	PVX_101485	PVX_116725	PVX_095035-01	PVX_095035-02	PVX_084340	PVX_119265	PVX_093665	PVX_080225	PVX_083560	PVX_098915	PVX_116825	PVX_099705	PVX_082640	PVX_002800	PVX_112680	PVX_111470-01	PVX_111470-02	PVX_090970	PVX_087915	PVX_097577	PVX_112690	PVX_101515	PVX_090265	PVX_090255	PVX_115045	PVX_114515	PVX_001975	PVX_081760	PVX_121897	PVX_125728	PVX_123505	PVX_099035	PVX_096280	PVX_084775	PVX_092615	PVX_111065	PVX_086915	PVX_090230	PVX_001005	PVX_083420	PVX_089330	PVX_082430	PVX_091990	PVX_088910	PVX_088910-Tr1	PVX_096245-Tr1	PVX_092425	PVX_084720	PVX_096070	PVX_088870	PVX_118680	PVX_099975	PVX_099975	PVX_099975	PVX_099975	PVX_092275	PVX_099980	PVX_082735	PVX_119355	PVX_111175	PVX_117880	PVX_110810	PVX_110810	PVX_112655	PVX_112660	PVX_112665	PVX_125730	PVX_096995	PVX_002500	PVX_088820	PVX_088825	PVX_088850	PVX_090260	PVX_090275	PVX_092990	PVX_097575	PVX_115465	PVX_083550	PVX_092995	PVX_085445-1	PVX_085445-2	PVX_089385	PVX_003555-1	PVX_003555-2	PVX_003905	PVX_003905	PVX_003905	PVX_003905	PVX_003905	PVX_003905	PVX_001020	PVX_001715	PVX_085550	PVX_085550	PVX_000975	PVX_000975	PVX_000975	PVX_100670	PVX_000810	PVX_099575	PVX_114565	PVX_100975	PVX_118040	PVX_089585	PVX_081560	PVX_000815	PVX_113965	PVX_113965	PVX_123510	PVX_083025	PVX_084410	PVX_001025	PVX_119755	PVX_083235	PVX_094925	PVX_112625	PVX_092745	PVX_079955	PVX_086010	PVX_099080	PVX_081705	PVX_101345	PVX_100755	PVX_000555	PVX_123705	PVX_079880	PVX_099315	PVX_001000	PVX_123105	PVX_117195	PVX_002550_1o3	PVX_002550_2o3	PVX_002550_3o3
XOA001	0	0	21.58	8.15	0	11.42	15.75	17.5	19.18	24.2	25.99	0	10.38	300.58	0	0.85	0	24.2	16.64	20.79	86.11	36.03	0	3.56	127.03	1.9	20	8.72	20.4	13.42	8.15	17.07	16.64	0	283.01	71.35	4.31	5.01	49.56	12.44	184.21	62.26	17.07	6.33	28.7	0	11.42	6.95	6.33	11.93	9.84	5.68	19.59	66.17	62.26	127.82	208.4	9.84	75.43	169.02	0.85	17.5	19.18	18.35	11.93	17.93	0	12.93	9.84	0	14.83	3.56	10.9	12.44	21.58	24.2	35.46	0	1.9	5.68	208.3	0	37.16	82.15	7.56	71.51	19.18	42.95	0	10.38	0	8.72	2.77	10.9	36.03	50.67	17.07	19.59	7.56	0	15.75	28.04	0	5.01	19.59	8.72	16.19	25.99	30.64	38.26	76.34	10.38	95.22	29.03	8.72	170.29	10.38	9.29	23.47	17.5	20.4	19.59	32.5	9.84	5.01	8.15	4.31	222.9	0	19.18	26.68	24.93	21.96	40.92	43.7	8.15	8.72	2.77	5.68	8.15	157.38	37.99	18.77	26.34	11.93	22.34	163.52	13.89	11.42	12.44	92.79	29.03	14.37	14.83	12.93	5.68	28.7	7.56	6.95	5.01	12.44	8.15	14.83	20.4	21.19	37.99	83.12	13.42	204.74	21.19	0	9.84	11.93	31.89	17.93	28.04	39.6	158.55	0.85	6.33	5.68	0	0	33.71	0	0	36.88	0	4.31	13.42	14.37	3.56	0	212.98	13.89	20.79	9.29	118.56	1.9	2.77	0	0	34	13.89	64.24	0	0	0	5.68	0	6.33	0	0	22.34	62.07	0	0	3.56	234.99	24.93	0	0	1.9	204.59	62.44	0	9.29	20	0	80.31	2.77	0.85	14.83	0	0	2.77	0	8.72	35.46	0	0	0	0	6.33	3.56	0	12.44	4.31	23.47	34	11.42	12.93	0	4.31	9.84	16.64	0	0	18.77	3.56	5.01	0	2.77	4.31	0.85	2.77	6.33	0	0.85	444.24	20.4	27.02	207.39	0	0	10.9	19.18	13.42	44.19	43.95	0	6.95	95.46	44.19	0	0	4.31	0	2.77	0	140.68	15.75	218.5	6.95	0	13.89	0	7.56	28.04	0	0	8.72	16.64	0	0	46.82	10.9	0	0	277.48	12.93	12.44	6.33	0.85	0	0	5.68	0	0	11.93	1.9	0	1.9	0	0	0	8.15	0	22.34	4.31	0	402.1	35.17	135.41	0	15.75	14.37	243.84	2.77	13.89	0	72.79
XOA002	21.53	22.86	48.26	37.09	21.53	24.13	31.31	24.55	26.55	30.26	26.16	20.62	32.33	431.24	16.13	16.67	16.13	59.75	40.56	44.04	121.86	26.94	18.71	22.42	195.79	24.96	42.47	29.18	46.07	22.42	19.68	22.86	14.46	23.71	418.44	126.17	24.96	22.86	91.53	41.93	283.89	67.49	21.53	33.65	63.47	27.7	37.98	29.9	29.55	55.36	22.42	35.87	53.02	125.52	99.06	242.83	349.91	39.15	133.83	244.6	26.94	35.56	21.08	24.55	36.18	22.86	8.53	39.15	43.52	36.18	70.46	19.68	28.08	27.7	30.96	29.55	36.48	20.15	25.36	32.99	359.3	20.62	94.93	149.96	20.15	128.97	23.71	67.49	25.76	37.09	0	29.9	21.08	25.76	79.63	89.96	23.71	26.55	16.13	19.2	40	76.9	15.03	29.9	44.04	27.32	31.99	32.66	38.86	37.98	146.84	34.93	154.28	66.98	20.62	241.24	33.65	29.18	37.98	25.36	34.93	42.73	66.64	24.55	17.71	27.32	29.18	325.84	18.21	44.04	50.35	42.73	51.48	87.35	99.39	42.47	37.39	21.08	29.55	24.13	252.61	75.43	37.09	31.99	43.26	59.17	288.4	41.93	29.18	34.62	160.33	51.92	22.42	34.93	18.71	29.18	68.49	33.98	34.62	29.55	40.28	24.96	31.99	29.9	23.71	28.82	153.64	72.83	316.72	58.19	25.36	31.99	27.32	75.43	31.65	31.31	42.73	223.32	21.98	24.96	22.86	21.98	20.62	71.42	21.98	17.19	70.46	22.42	31.65	44.04	41.93	24.13	24.96	287.69	48.02	48.73	38.57	217.72	20.62	27.32	46.07	26.16	68.49	48.02	110.27	16.13	24.96	24.13	31.99	12.04	25.36	13.28	24.13	53.02	132.85	23.71	16.67	31.99	515.84	73.61	17.71	24.13	22.42	297.23	115.75	25.76	36.79	50.12	17.19	143.99	33.98	31.31	54.73	21.98	12.04	32.33	22.86	44.56	71.1	22.42	21.08	21.53	35.56	28.45	35.25	11.38	43.52	27.32	58.59	65.43	34.93	50.35	26.94	23.29	31.99	45.32	23.29	26.94	54.31	31.65	31.31	19.68	21.53	27.7	28.82	19.68	28.45	21.98	19.68	601.59	54.94	58.39	292.65	22.42	27.7	37.39	52.15	53.24	96.07	89.1	25.36	38.28	199.58	83.33	21.98	27.32	33.32	23.29	24.55	15.03	212.68	51.26	328.5	40.28	24.55	52.37	21.98	33.98	58.98	24.13	23.71	46.07	66.12	47.05	17.71	108.53	35.56	17.19	22.86	395.87	42.47	37.98	27.7	33.32	31.31	24.96	23.29	15.03	15.03	47.78	28.08	22.86	33.65	21.08	26.55	25.76	40.84	17.19	53.45	27.32	7.74	553.44	78.92	259.6	26.16	42.47	49.89	349.2	27.32	37.98	13.88	135.63
XOA003	16.47	24.17	47.94	22.83	21.92	22.83	32.51	26.72	27.13	25.03	26.3	17	31.04	461.74	14.83	15.39	11.31	63.46	39.27	38.95	119.6	20.98	17.52	25.88	191.38	29.51	46.59	28.34	45.77	23.28	18.03	21.45	13.12	18.03	404.6	119.41	18.54	23.28	95.09	37.01	287.39	60.54	20.98	17.52	59.47	25.88	34.29	29.51	27.94	42.03	19.04	33.59	45.49	115.57	104.19	251.39	357.17	40.51	136.34	246.59	20.5	29.9	17.52	25.03	18.03	20.02	0	33.59	41.12	24.17	55.41	19.53	27.53	26.3	29.13	30.28	33.23	15.39	25.46	31.41	340.1	12.53	94.44	145.49	22.38	89.63	18.54	64.87	18.03	37.66	0.4	33.59	24.6	19.53	33.94	95.09	28.34	21.45	16.47	23.73	40.82	63.87	16.47	30.66	38.95	23.28	23.73	32.51	34.64	38.95	159.46	34.64	161.16	62.43	27.13	253.42	31.04	23.73	40.51	22.83	32.51	37.66	64.07	25.03	21.45	23.28	28.34	343.27	20.02	39.27	50.8	59.25	37.66	75.13	88.37	37.34	35.33	22.38	25.46	20.98	269.73	53.03	34.64	29.13	47.94	53.76	271.83	39.27	28.73	32.51	162.13	45.21	19.53	32.15	20.02	25.46	68.73	31.78	32.15	19.04	31.41	27.53	21.92	32.51	31.04	30.28	157.07	23.73	311.4	53.28	20.5	27.13	25.46	44.36	27.13	20.98	38.95	233.06	21.45	23.73	26.3	23.28	20.98	64.87	16.47	25.03	72.36	20.02	32.87	42.91	44.07	23.28	24.17	308.77	44.36	51.3	37.66	201.57	21.45	22.38	39.89	27.13	68.91	44.07	108.99	12.53	22.83	25.88	31.41	13.12	21.92	13.7	32.51	54.47	153.04	15.93	13.12	26.72	501.07	68.35	18.54	23.28	14.27	302.06	110.82	19.53	33.23	53.03	19.04	146.68	30.66	26.3	51.56	21.92	14.83	27.94	17.52	37.99	72.72	19.53	20.98	20.02	26.72	31.41	31.78	18.03	43.5	27.94	54.47	61.6	34.64	40.82	30.28	25.03	37.01	44.93	16.47	20.5	45.21	25.46	33.59	21.92	20.02	29.9	27.94	21.92	29.9	24.6	25.88	596.37	55.41	73.07	305.62	17	23.28	30.28	46.87	54	100.56	82.22	27.13	36.34	199.23	83.28	21.45	20.02	27.94	18.03	19.04	17	221.09	40.82	339.32	36.34	20.5	46.59	20.02	33.23	63.26	21.92	23.73	42.91	63.87	8.04	19.04	129.03	36.01	20.5	19.04	413.79	41.43	42.91	27.53	28.73	25.03	23.28	27.53	15.39	8.04	45.77	25.46	20.98	38.95	18.03	20.98	23.73	38.63	17.52	51.05	25.46	5.09	515.87	77.47	188.88	20.5	40.2	49.78	359.83	28.73	37.66	6.61	114.96
XOA004	8.39	7.59	27.81	16.4	6.76	12.68	19.2	7.59	17.55	18.11	12.01	3.97	18.11	313.89	8.39	6.76	0	36.71	27.38	24.21	99.79	16.98	0	16.98	131.88	10.63	26.94	13.97	27.81	5.88	1.62	13.33	3.97	8.39	272.82	79.46	10.63	13.33	65.86	20.78	213.42	122.02	81.24	6.76	39.1	11.33	22.78	18.66	19.73	22.29	9.9	13.33	31.9	71.65	66.26	166.57	248.46	16.4	100.89	167.8	33.06	16.98	0	9.9	12.01	12.68	0	19.73	53.49	15.81	42.01	9.9	10.63	19.2	20.78	16.4	69.97	2.88	9.9	17.55	221.85	16.98	36.71	78.14	12.01	47.08	10.63	41.7	1.62	20.78	0	13.97	12.01	9.16	39.76	62.31	13.97	8.39	0	12.01	18.66	42.01	2.88	9.16	26.5	7.59	14.6	12.68	21.29	25.14	106.75	22.78	112.54	42.95	6.76	185.77	24.21	6.76	20.26	10.63	16.98	26.5	37.4	9.9	5.88	14.6	11.33	216.79	11.33	26.05	31.9	39.43	24.21	61	72.39	22.78	18.11	12.68	16.98	9.9	199.17	31.11	21.29	19.2	25.6	31.9	164.78	22.78	13.33	20.26	79.3	31.9	11.33	25.14	5.88	12.01	48.48	23.26	14.6	12.68	21.79	13.33	11.33	16.98	13.33	18.66	87.33	38.43	218.7	26.94	16.98	19.2	13.97	30.71	9.16	13.97	17.55	158.08	14.6	16.98	7.59	5.88	9.9	49.03	3.97	8.39	46.22	12.68	12.01	20.26	25.6	7.59	8.39	179.43	23.74	30.71	17.55	152.37	7.59	9.16	14.6	11.33	48.76	23.74	73.47	1.62	12.68	10.63	18.66	0	2.88	2.88	15.81	33.06	78.31	9.16	10.63	14.6	269.7	31.9	4.96	5.88	6.76	199.61	72.57	12.01	25.14	34.92	5.88	92.13	21.29	8.39	33.43	2.88	0	13.97	10.63	24.21	43.56	10.63	1.62	7.59	12.01	6.76	17.55	9.9	27.38	14.6	34.92	31.9	15.81	20.78	16.4	9.9	19.73	26.05	12.01	7.59	31.11	14.6	19.2	7.59	9.16	10.63	3.97	89.35	14.6	15.21	15.81	391.26	33.43	40.42	189.84	9.9	10.63	15.81	28.23	26.5	55.95	45.64	9.16	21.79	113.06	54.24	9.16	8.39	13.97	7.59	12.01	0	159.53	34.55	242.71	21.29	12.68	28.23	9.9	15.81	34.18	0	10.63	13.33	26.05	0	9.9	31.51	24.21	5.88	3.97	301.85	25.6	22.78	10.63	15.81	11.33	12.01	12.68	0	2.88	27.38	8.39	9.9	14.6	8.39	7.59	9.16	21.29	3.97	33.06	12.68	0	340.43	43.25	111.9	4.96	25.6	32.67	254.29	12.01	22.29	0	85.26
XOA005	17.82	30.04	51.5	31.62	28.38	34.56	41	20.4	22.66	37.27	35.94	17.82	46.56	384.14	41	24.72	14.76	65.39	46.56	35.94	133.5	30.04	0	33.12	191.48	33.12	57.67	28.38	57.67	37.27	28.38	33.12	0	30.04	323.92	132.4	24.72	28.38	123.69	46.56	315.84	45.5	17.82	26.61	82.75	39.8	43.31	38.55	35.94	47.59	26.61	33.12	56.83	109.63	88.44	264.47	229.95	34.56	105.09	211.61	17.82	33.12	0	24.72	17.82	34.56	0	39.8	39.8	24.72	46.56	24.72	35.94	26.61	43.31	24.72	34.56	17.82	0	37.27	234.85	31.62	72.82	127.58	10.68	70.23	20.4	65.39	17.82	30.04	22.66	38.55	28.38	31.62	38.55	90.4	33.12	26.61	0	22.66	48.6	66.82	17.82	37.27	44.42	20.4	44.42	28.38	41	47.59	155.5	38.55	158.83	75.3	26.61	239.18	39.8	22.66	55.12	26.61	47.59	49.59	67.51	33.12	14.76	24.72	26.61	251.83	24.72	55.98	62.43	57.67	57.67	88.44	103.11	48.6	49.59	26.61	30.04	28.38	218.35	51.5	33.12	38.55	45.5	48.6	210.37	45.5	33.12	41	107.02	41	26.61	37.27	33.12	24.72	76.51	43.31	35.94	31.62	43.31	31.62	31.62	38.55	0	22.66	117.97	17.82	257.13	44.42	43.31	33.12	22.66	54.24	26.61	10.68	35.94	216.11	24.72	26.61	39.8	34.56	30.04	71.54	31.62	26.61	79.99	17.82	35.94	39.8	44.42	30.04	24.72	240.37	60.11	55.98	45.5	207.58	28.38	22.66	42.17	30.04	89.43	46.56	119.28	24.72	0	33.12	38.55	0	35.94	0	26.61	62.43	111.45	34.56	34.56	37.27	239.18	64.67	0	0	17.82	249.37	107.4	34.56	51.5	60.11	0	128.45	47.59	35.94	61.67	0	20.4	26.61	31.62	48.6	78.27	26.61	14.76	30.04	47.59	17.82	28.38	0	56.83	35.94	56.83	56.83	42.17	59.31	30.04	17.82	35.94	35.94	10.68	42.17	54.24	31.62	28.38	33.12	24.72	37.27	37.27	35.94	35.94	30.04	35.94	407.16	66.82	69.56	203.53	28.38	38.55	44.42	50.55	58.5	98.13	70.23	22.66	53.34	148.68	85.92	33.12	31.62	37.27	31.62	31.62	0	219.75	70.23	287.75	46.56	20.4	64.67	22.66	43.31	69.56	22.66	17.82	24.72	46.56	0	10.68	55.98	39.8	30.04	24.72	367.87	39.8	46.56	34.56	30.04	37.27	26.61	20.4	30.04	0	51.5	34.56	0	34.56	20.4	14.76	14.76	44.42	0	66.82	26.61	0	345.96	85.92	134.58	28.38	43.31	56.83	310.87	38.55	35.94	0	124.3
XOA006	41.39	40.04	79.4	56.16	45.22	57.14	57.14	46.43	55.17	54.15	54.15	46.43	57.14	500.26	54.15	42.7	20.56	98.41	76.68	65.24	187.53	47.61	34.14	42.7	215.26	47.61	85.75	47.61	75.27	49.88	30.82	46.43	22.94	42.7	355.64	183.27	34.14	37.2	131.24	57.14	354.23	63.54	42.7	58.1	98.41	55.17	54.15	57.14	45.22	75.98	32.52	59.97	73.83	141.36	138.12	301.85	359.32	37.2	184.35	293.06	32.52	56.16	0	29.03	32.52	35.7	4.45	62.67	77.37	43.98	61.78	46.43	54.15	53.12	53.12	38.64	108.28	20.56	41.39	61.78	310.18	42.7	109.15	161.58	32.52	88.71	42.7	102.81	30.82	54.15	17.9	58.1	42.7	42.7	106.5	139.31	59.04	63.54	32.52	37.2	79.4	112.13	52.06	66.07	71.6	41.39	53.12	53.12	59.97	61.78	186.66	56.16	200.82	92.65	46.43	279.43	49.88	34.14	53.12	29.03	52.06	68.51	89.29	55.17	40.04	52.06	41.39	306.52	29.03	71.6	71.6	286.31	85.75	124.43	133.17	61.78	69.3	49.88	48.76	27.13	354.78	70.08	59.97	48.76	72.35	81.37	265.06	75.27	54.15	63.54	129.26	74.55	35.7	59.97	38.64	45.22	102.81	46.43	50.98	38.64	70.08	43.98	48.76	42.7	32.52	48.76	153.44	45.22	339.28	68.51	43.98	48.76	50.98	95.85	52.06	43.98	56.16	285.65	42.7	46.43	38.64	53.12	35.7	109.58	41.39	48.76	106.5	42.7	46.43	63.54	78.05	45.22	48.76	281.34	66.9	83.91	65.24	279.04	48.76	50.98	56.16	43.98	108.71	70.84	153.94	30.82	30.82	47.61	42.7	30.82	37.2	34.14	53.12	90.42	157.12	38.64	32.52	52.06	316.35	73.83	62.67	30.82	35.7	318.62	146.94	47.61	64.4	94.8	30.82	149.34	58.1	55.17	92.65	34.14	30.82	48.76	38.64	69.3	108.28	42.7	37.2	40.04	56.16	46.43	46.43	14.82	66.9	53.12	81.37	82.01	47.61	69.3	52.06	52.06	58.1	70.84	27.13	53.12	85.75	43.98	56.16	46.43	43.98	53.12	53.12	50.98	54.15	49.88	47.61	456.57	83.28	94.27	288.84	46.43	49.88	60.88	76.68	73.1	121.16	92.1	42.7	61.78	190.94	114.19	47.61	48.76	50.98	40.04	34.14	29.03	262.8	67.71	404.13	70.08	47.61	78.73	38.64	59.97	93.73	30.82	41.39	48.76	59.04	17.9	32.52	75.27	59.04	32.52	40.04	462.24	64.4	66.07	38.64	52.06	43.98	37.2	47.61	32.52	30.82	66.07	43.98	35.7	62.67	41.39	37.2	47.61	53.12	20.56	83.91	42.7	32.52	434.04	118.52	184.53	47.61	64.4	77.37	387.82	47.61	50.98	0	185.42
XOA007	32.85	55.97	84.73	58.01	58.99	65.27	66.91	51.54	60.89	62.7	55.97	46.47	65.27	478.55	47.81	38.76	24.79	96.16	72.92	67.71	149.87	43.62	27.86	53.82	192.83	59.95	71.49	49.1	70.01	57.01	40.47	46.47	34.98	38.76	351.28	160	30.5	46.47	127.69	70.76	309.55	62.7	36.94	40.47	94.33	55.97	67.71	52.7	55.97	75.65	45.08	62.7	66.91	145.49	129.3	378.03	278.38	65.27	138.07	269.59	0	51.54	0	49.1	46.47	51.54	0	69.26	74.3	61.8	72.92	47.81	58.01	51.54	53.82	61.8	70.76	30.5	46.47	59.95	282.25	50.34	102.92	141.98	53.82	77.6	32.85	99.64	43.62	63.57	0	64.43	58.01	49.1	93.87	125.48	57.01	55.97	51.54	40.47	72.21	97.05	32.85	57.01	76.31	47.81	62.7	58.01	62.7	57.01	170.2	50.34	182.72	87.43	47.81	247.91	51.54	50.34	61.8	47.81	59.95	67.71	83.61	42.09	40.47	51.54	40.47	285.16	38.76	70.76	74.3	77.6	78.24	114.19	119.31	74.98	66.91	42.09	58.01	55.97	266.21	68.49	59.95	52.7	78.24	67.71	239.84	74.98	53.82	61.8	122.32	73.62	30.5	62.7	55.97	51.54	103.32	53.82	52.7	52.7	69.26	43.62	47.81	49.1	0	54.91	146.34	55.97	295.21	74.3	60.89	50.34	59.95	77.6	42.09	42.09	60.89	251.33	47.81	59.95	34.98	54.91	53.82	92.45	46.47	27.86	93.87	36.94	53.82	70.01	76.96	57.01	49.1	229.99	70.01	74.3	55.97	240.64	49.1	36.94	58.01	49.1	103.72	66.1	136.15	36.94	50.34	51.54	59.95	40.47	34.98	36.94	42.09	88.47	137.35	49.1	43.62	55.97	292.84	78.24	0	38.76	46.47	271.59	138.3	54.91	68.49	84.73	27.86	141.3	60.89	55.97	80.7	40.47	43.62	51.54	42.09	74.3	103.32	45.08	38.76	43.62	58.01	49.1	57.01	46.47	80.7	60.89	85.28	90.49	57.01	62.7	47.81	53.82	52.7	70.01	30.5	58.01	78.86	61.8	66.1	34.98	52.7	54.91	55.97	45.08	58.01	51.54	42.09	536.25	85.82	96.16	259.17	65.27	49.1	65.27	76.31	86.9	116.8	83.61	50.34	65.27	166.09	111.12	52.7	46.47	51.54	51.54	49.1	40.47	231.32	67.71	365.8	63.57	34.98	83.04	34.98	60.89	86.36	43.62	43.62	54.91	59.95	38.76	24.79	64.43	74.98	42.09	36.94	437	72.21	68.49	49.1	57.01	58.01	47.81	40.47	42.09	40.47	70.01	51.54	45.08	55.97	42.09	34.98	51.54	66.1	27.86	86.36	54.91	0	471.54	112.85	164.39	46.47	59.95	79.48	348.08	52.7	49.1	0	145.06
XOA009	82.07	82.07	125.55	102.49	84.78	93.4	106.84	88	95.1	89.85	91.06	85.44	101.49	601.9	83.44	69.73	51.09	157.48	121.88	117.62	270.04	82.76	76.24	91.65	308.3	89.24	123.37	82.76	113.51	87.37	95.66	79.23	73.89	86.09	551.5	254.88	79.23	84.11	212.67	116.82	460.28	230.27	165.38	81.37	159.58	96.21	111.36	99.43	105.42	125.91	89.24	105.9	123.74	235.88	209.79	515.12	496.55	112.23	273.21	439.69	58.14	100.98	67.07	84.11	77.75	94.54	51.09	113.93	119.98	100.47	129.38	82.76	100.98	104.46	113.93	95.1	200.33	75.47	91.65	101.99	454.66	79.95	181.09	213.57	84.78	154.59	78.5	163.64	70.59	110.03	39.27	98.38	98.38	91.06	139.52	205.18	84.11	88.62	73.08	77	117.62	150.31	77	97.84	115.6	89.24	92.24	95.66	100.47	105.9	285.82	99.43	289.8	152.6	82.76	376.57	102.49	75.47	102.49	75.47	97.84	121.88	150.83	89.85	83.44	88	90.46	460.23	75.47	111.36	133.67	129.72	133.02	208.05	207.51	117.62	108.68	84.11	87.37	89.24	423.89	133.02	106.37	93.4	137.42	133.99	383.75	124.47	99.95	112.23	237.92	127.32	77	108.68	74.68	87.37	151.85	102.49	99.95	93.98	115.18	88.62	84.78	89.24	67.07	85.44	241.7	92.83	472.09	125.19	89.24	93.4	84.78	131.06	87.37	88.62	103.97	398.45	87.37	93.98	92.83	82.76	75.47	158.66	77.75	79.23	171.61	77.75	96.76	110.03	125.55	88.62	86.09	392.33	124.47	133.35	105.42	374.28	82.76	88.62	121.88	86.09	171.41	116.01	222.96	58.14	88.62	88	93.98	73.08	86.09	67.07	95.1	149.27	248.99	65.22	79.95	103.97	580.78	151.34	65.22	76.24	77.75	434.41	237.11	85.44	114.77	134.62	73.08	230.05	96.21	106.37	143.85	81.37	72.26	93.98	77.75	122.63	169.17	84.11	77.75	82.76	105.9	89.24	101.49	68.86	124.47	102.99	138.33	138.93	105.42	127.67	90.46	89.85	107.77	125.19	77.75	98.38	138.33	93.98	109.14	86.09	80.67	97.84	96.76	174.76	89.24	95.66	84.78	664.22	138.02	152.6	439.21	84.11	87.37	107.77	128.36	138.63	193.2	153.11	79.23	114.77	289.34	173.78	86.73	87.37	96.76	73.08	84.11	70.59	371.1	115.18	547.55	118.42	83.44	134.31	82.07	97.3	153.11	81.37	77	112.23	134.94	58.14	62.31	143.57	111.36	78.5	84.11	570.13	117.62	119.98	88	97.3	92.83	79.23	89.85	66.16	67.07	122.63	97.3	90.46	116.01	82.07	81.37	97.3	111.79	80.67	148.21	95.1	52.34	609.82	178.35	306.24	88	113.08	127.67	501.26	85.44	96.21	28.94	241.51
XOA010	50.49	56.62	91.05	60.26	65.21	68.24	79.97	57.56	70.39	68.24	59.38	48.21	68.24	520.53	56.62	45.77	43.15	117.61	78.19	84.98	201.9	61.97	40.31	56.62	220.03	59.38	86.56	52.64	78.79	50.49	37.17	51.58	41.76	52.64	439.5	203	58.48	51.58	151.26	82.81	388.59	90.08	58.48	29.48	109.9	65.98	69.68	65.98	67.5	96.1	50.49	61.12	87.59	193.29	150.65	364.98	443.77	89.1	179.5	314.8	47.01	70.39	37.17	62.8	55.66	65.98	16.53	82.25	86.04	65.21	80.55	45.77	61.97	61.12	72.45	63.62	99.95	41.76	57.56	60.26	315.26	48.21	98.69	145.76	60.26	90.08	49.36	121.02	47.01	64.42	24.3	68.96	65.21	57.56	83.36	152.69	59.38	60.26	38.78	43.15	79.38	107	54.68	68.96	92.93	61.12	67.5	69.68	72.45	60.26	206.33	65.98	216.21	112.68	52.64	283.86	65.21	50.49	69.68	59.38	65.98	79.38	104.35	48.21	47.01	45.77	56.62	325.17	47.01	87.08	101.18	104.35	100.77	152.28	151.67	82.25	72.45	47.01	57.56	48.21	306.32	92.93	73.78	57.56	92.47	104.35	310.61	89.59	60.26	76.97	163.66	97.41	37.17	81.69	40.31	63.62	116.97	76.35	60.26	61.12	78.19	51.58	64.42	57.56	51.58	57.56	150.23	52.64	323.05	88.1	53.67	54.68	57.56	156.24	58.48	54.68	61.12	285.33	58.48	63.62	58.48	55.66	58.48	126.26	49.36	53.67	114.36	54.68	53.67	74.44	84.98	61.97	61.97	292.52	89.1	95.66	72.45	306.44	47.01	50.49	83.91	55.66	115.35	81.69	166.11	44.49	58.48	61.12	73.12	44.49	65.21	35.45	65.98	106.25	166.46	27.07	38.78	62.8	397.41	90.08	41.76	55.66	27.07	304.29	181.89	53.67	68.24	96.54	50.49	156.05	69.68	65.98	107	49.36	50.49	66.75	48.21	97.84	122.51	49.36	44.49	52.64	73.12	56.62	59.38	45.77	87.08	63.62	94.31	82.25	68.96	89.59	62.8	59.38	75.72	85.51	41.76	65.21	100.77	58.48	68.24	51.58	49.36	71.78	68.24	69.68	61.12	61.12	54.68	573.57	85.51	108.1	284.86	48.21	66.75	88.1	80.55	81.12	131.94	96.1	57.56	79.97	209.45	119.49	57.56	61.97	65.21	53.67	53.67	38.78	281.35	95.21	441.2	87.59	51.58	98.27	54.68	76.97	118.56	50.49	51.58	65.98	85.51	27.07	54.68	97.84	75.08	51.58	43.15	484.2	79.38	88.1	57.56	68.24	54.68	59.38	64.42	41.76	51.58	88.6	62.8	44.49	72.45	44.49	47.01	57.56	69.68	51.58	111.65	66.75	24.3	456.19	128.48	214.03	52.64	71.09	90.08	396.72	60.26	56.62	33.62	190.62
XOA011	48.95	62.48	90.34	57.47	52.91	60.86	71.38	49.97	64.06	58.34	51.95	45.76	62.48	501.27	44.65	41.15	22.67	94.35	78.54	74.73	191.6	56.59	37.33	45.76	238.07	55.69	82.13	60.86	82.13	44.65	45.76	46.85	37.33	50.97	447.36	191.75	38.64	50.97	152.56	73.41	403.41	88.25	41.15	53.85	110.82	60.03	64.84	64.84	50.97	90.85	57.47	65.6	86.09	144.24	145.01	369.54	370.24	69.98	184.56	343.38	78.54	61.68	31.6	47.91	38.64	60.86	15.14	80.36	75.38	63.28	82.13	52.91	62.48	60.03	72.74	56.59	69.98	28.34	49.97	62.48	309.78	43.51	120.31	121.68	45.76	98.14	38.64	118.22	44.65	62.48	0	68.56	64.06	52.91	128.78	156	56.59	59.19	43.51	41.15	82.71	109.25	44.65	69.28	75.38	51.95	59.19	54.78	64.06	64.06	209.54	69.98	222.73	113.49	49.97	295.54	57.47	37.33	69.98	41.15	67.83	88.78	108.45	58.34	42.35	54.78	59.19	347.17	42.35	75.38	85.53	82.71	77.92	134.45	151.15	79.15	74.08	48.95	47.91	48.95	314.91	86.63	63.28	48.95	83.85	83.28	303.74	79.15	57.47	64.06	133.58	81.54	43.51	49.97	20.46	46.85	113.12	73.41	57.47	48.95	72.74	52.91	48.95	54.78	34.57	51.95	155.32	22.67	367.67	80.95	50.97	49.97	43.51	88.78	64.06	44.65	50.97	313.57	49.97	70.69	63.28	52.91	50.97	126.59	50.97	54.78	121.68	43.51	56.59	65.6	79.76	60.03	51.95	292.78	87.17	88.25	76.66	315.68	55.69	48.95	70.69	41.15	114.61	79.15	158.87	34.57	44.65	60.03	60.03	43.51	52.91	39.91	54.78	98.14	165.98	41.15	43.51	54.78	387.45	94.83	30.01	41.15	45.76	352.56	165.58	49.97	69.28	98.6	39.91	158.87	70.69	60.03	113.49	46.85	20.46	51.95	28.34	77.29	117.87	52.91	34.57	43.51	53.85	49.97	70.69	43.51	87.17	57.47	91.36	133.29	64.06	80.36	54.78	49.97	69.28	89.3	38.64	48.95	87.71	57.47	67.83	51.95	51.95	59.19	53.85	45.76	64.84	46.85	49.97	576.32	98.14	113.49	301.88	42.35	50.97	72.06	74.73	81.54	130.01	95.8	45.76	75.38	192.22	110.82	48.95	37.33	51.95	51.95	47.91	41.15	296.49	112.36	444.15	81.54	47.91	93.37	39.91	64.06	101.3	44.65	51.95	64.06	84.98	18	45.76	103.48	70.69	45.76	41.15	476.03	72.74	87.17	50.97	62.48	53.85	47.91	56.59	38.64	22.67	70.69	64.84	37.33	73.41	55.69	51.95	50.97	80.95	41.15	95.32	49.97	18	488.56	132.7	211.98	51.95	70.69	85.53	417.82	55.69	53.85	37.33	180.85
XOA012	61.79	68.97	101.61	76.05	62.74	76.05	83.67	73.79	69.8	71.43	64.6	53.4	76.05	510.85	61.79	54.54	36.74	115.29	87.45	92.15	204.25	60.81	43.11	68.12	248.18	68.12	95.99	68.12	92.15	63.68	41.62	53.4	45.93	58.81	438.72	210.12	57.78	68.97	170.77	87.45	404.22	102.58	60.81	55.64	125.35	73.02	76.05	74.56	78.94	112.01	58.81	77.52	93.27	171.75	153.06	326.41	383.55	73.02	201.18	318.8	45.93	68.12	33.04	62.74	45.93	59.82	0	83.67	94.37	66.39	94.92	66.39	68.97	69.8	79.64	73.79	90.43	47.27	56.72	71.43	336.48	59.82	118.8	143.24	61.79	102.58	51.05	131.04	54.54	85.59	38.44	75.31	73.79	63.68	149.83	168.77	67.26	65.5	57.78	56.72	91.01	122.51	43.11	74.56	90.43	68.12	71.43	76.79	78.23	76.79	219.05	75.31	238.72	123.95	48.57	298.42	71.43	57.78	72.23	54.54	68.97	86.21	115.69	68.97	57.78	67.26	57.78	340.44	58.81	93.82	101.12	94.92	100.62	150.34	170.37	83.02	89.84	61.79	67.26	63.68	327.2	91.58	77.52	69.8	89.84	105.87	312.25	94.37	74.56	69.8	161.17	92.71	47.27	76.05	55.64	60.81	127.41	76.05	67.26	70.62	85.59	65.5	57.78	68.12	51.05	66.39	158.94	58.81	356.31	91.01	67.26	68.12	47.27	138.12	66.39	67.26	70.62	320.3	61.79	64.6	73.79	66.39	60.81	140.44	57.78	56.72	144.06	59.82	73.79	81.69	86.21	58.81	62.74	336.25	97.57	100.12	86.21	327.79	61.79	66.39	78.23	65.5	127.41	89.25	173.68	44.55	61.79	65.5	76.79	52.24	57.78	36.74	64.6	108.13	152.82	55.64	44.55	67.26	400.77	94.92	44.55	49.83	48.57	338.4	184.97	56.72	87.45	109.88	45.93	169.58	73.79	69.8	104.48	54.54	41.62	64.6	48.57	97.05	134.82	62.74	54.54	60.81	75.31	67.26	63.68	52.24	89.84	73.02	106.33	104.01	68.12	95.46	67.26	63.68	76.79	99.62	54.54	76.79	108.57	72.23	86.83	58.81	67.26	76.79	75.31	63.68	83.02	64.6	65.5	539.87	110.31	116.48	309.55	59.82	62.74	75.31	95.46	96.52	142.41	101.12	63.68	94.37	201.18	126.39	60.81	58.81	73.02	58.81	68.12	47.27	299.33	121.05	460.68	88.05	61.79	103.53	58.81	74.56	119.94	55.64	59.82	73.79	88.66	51.05	47.27	94.92	78.94	57.78	56.72	481.78	86.21	94.92	58.81	78.23	69.8	61.79	58.81	45.93	47.27	91.01	64.6	63.68	76.05	53.4	55.64	61.79	78.94	60.81	109.01	64.6	34.94	483.37	136.64	243.64	73.02	81.69	101.61	407.89	66.39	64.6	31	198.73
XOA013	15.62	30.17	88.34	71.46	52.36	47.18	59.73	48.26	103.3	38.87	37.54	56.16	67.79	545.46	55.24	53.33	33.3	116.53	92.12	87.23	216.55	58.86	55.24	67.79	251.5	49.31	94.7	55.24	91.06	63.89	44.95	63.89	46.08	47.18	470.09	211.61	46.08	62.26	166.45	83.76	418.63	87.23	49.31	43.8	120.24	63.89	76.26	75.6	65.48	91.59	56.16	76.92	92.65	171.19	158.27	409.55	420.75	74.25	213.45	360.57	20.7	62.26	31.77	63.89	52.36	59.73	18.31	82.57	88.34	64.69	89.44	47.18	58.86	62.26	68.54	73.56	80.12	40.15	63.89	74.25	368.94	42.61	137.49	129.48	50.35	96.7	42.61	117.28	0	57.08	0	47.18	54.29	33.3	109.37	162.78	33.3	41.4	0	48.26	87.79	127.18	53.33	80.74	90.53	67.03	78.86	68.54	77.57	86.09	236.2	62.26	252.97	118.41	57.08	321.83	66.26	47.18	76.26	54.29	59.73	89.99	111.83	62.26	52.36	62.26	62.26	372.25	49.31	100.55	98.65	103.3	98.17	150.54	170.18	75.6	80.12	59.73	70.02	60.58	346.1	97.68	76.92	64.69	106.4	99.13	331.94	94.7	70.74	70.02	159.88	93.16	41.4	80.74	55.24	57.97	129.15	74.25	65.48	60.58	85.52	49.31	56.16	69.28	18.31	55.24	167.71	46.08	389.15	88.34	52.36	76.92	55.24	117.66	56.16	53.33	63.08	354.02	33.3	38.87	51.36	28.5	0	124.82	15.62	28.5	133.89	15.62	64.69	90.53	90.53	56.16	64.69	312.64	97.19	95.21	79.49	342.12	60.58	72.17	76.92	61.43	130.44	88.34	175.31	50.35	57.08	70.74	77.57	47.18	67.03	37.54	66.26	109.37	204.87	50.35	55.24	66.26	432.48	101.94	44.95	44.95	49.31	292.43	192.5	58.86	85.52	105.96	53.33	172.19	67.79	68.54	96.7	43.8	15.62	63.08	53.33	84.35	130.44	54.29	57.08	51.36	63.89	44.95	63.08	50.35	97.68	70.74	106.4	101.01	74.92	86.09	60.58	62.26	82.57	95.21	47.18	63.08	105.96	66.26	61.43	36.18	33.3	46.08	46.08	26.74	52.36	49.31	22.87	579.86	91.06	109.37	351.72	62.26	69.28	72.17	88.9	98.17	148.76	114.21	59.73	93.68	212.93	132.34	56.16	51.36	67.79	59.73	60.58	42.61	320.82	85.52	493.75	90.53	54.29	102.85	46.08	65.48	110.61	49.31	48.26	72.87	91.59	30.17	48.26	97.68	71.46	43.8	57.08	509.03	72.87	91.06	57.08	57.97	63.89	60.58	63.08	40.15	44.95	83.76	64.69	50.35	70.02	43.8	48.26	61.43	70.74	52.36	101.94	64.69	34.76	519.13	138.66	248.89	57.97	83.76	97.19	432.98	64.69	55.24	18.31	204.73
XOA014	62.41	66.93	104.04	74.28	66.93	62.41	79.45	71.13	75.05	71.13	62.41	55.4	75.8	529.74	58.52	55.4	34.27	121.86	82.22	87.44	201.76	60.5	42	59.52	245.54	69.48	88.06	50.94	88.68	60.5	49.76	47.31	30.69	49.76	434.89	210.07	53.22	54.32	156.61	86.81	396.99	95.13	65.17	47.31	124.14	64.26	80.15	77.29	69.48	93.43	42	59.52	88.06	170.25	144.21	396.62	339.29	56.46	184.64	333.7	86.17	63.35	32.53	66.06	50.94	65.17	19.37	75.8	86.81	59.52	97.87	64.26	67.79	64.26	68.64	67.79	73.51	40.56	64.26	82.22	345.96	57.5	141.55	137.54	58.52	84.23	52.1	117.07	49.76	75.05	32.53	71.93	70.31	74.28	85.53	171.31	70.31	73.51	39.08	50.94	86.17	131.64	47.31	74.28	89.29	70.31	74.28	74.28	76.55	78.02	228.07	80.15	244.74	127.08	48.55	303.17	75.8	50.94	70.31	54.32	70.31	83.57	116.66	57.5	58.52	69.48	58.52	343.01	49.76	92.27	103.54	95.13	104.04	143.92	157.86	82.22	76.55	57.5	55.4	43.39	325.86	91.09	78.02	65.17	96.24	95.13	312.7	89.29	75.05	70.31	151.71	95.68	57.5	76.55	40.56	63.35	123.01	76.55	68.64	55.4	76.55	56.46	62.41	56.46	39.08	59.52	159.32	44.73	366.58	90.5	66.06	63.35	58.52	98.93	66.93	46.04	66.06	322.04	56.46	66.93	58.52	69.48	65.17	128.16	60.5	66.93	140.64	54.32	67.79	84.88	97.33	66.93	58.52	309.91	101.53	102.54	79.45	324.6	59.52	60.5	75.8	53.22	123.77	79.45	167.86	48.55	60.5	54.32	66.06	43.39	65.17	37.54	66.06	105.5	178.81	52.1	63.35	69.48	379.39	96.24	30.69	55.4	52.1	326.12	183.91	53.22	83.57	113.7	39.08	174.84	78.02	67.79	98.4	53.22	42	66.93	43.39	89.29	134.97	53.22	44.73	56.46	68.64	58.52	66.93	49.76	91.69	72.73	111.07	103.54	67.79	84.88	69.48	66.06	73.51	92.85	43.39	61.46	99.46	66.06	76.55	61.46	50.94	74.28	69.48	56.46	64.26	61.46	65.17	532.7	106.93	115.4	318.39	37.54	69.48	64.26	82.22	98.93	149.56	107.87	72.73	92.85	188.57	127.8	55.4	53.22	92.85	28.75	58.52	55.4	309.5	88.68	465.23	88.06	44.73	103.54	53.22	66.93	116.66	46.04	55.4	66.06	88.68	44.73	49.76	101.53	84.88	60.5	56.46	481.69	80.85	92.85	46.04	66.93	49.76	54.32	67.79	40.56	30.69	73.51	65.17	48.55	72.73	46.04	50.94	59.52	76.55	48.55	109.26	58.52	22.04	491.92	128.52	242.1	65.17	69.48	84.23	411.94	60.5	59.52	0	183.17
XOA015	80.04	88.35	132.8	94.7	83.74	90	100.04	83.74	102.78	95.7	88.35	84.92	103.67	589.59	81.3	80.04	61.47	155.11	122.95	125.28	273.56	90.54	73.32	90.54	300.11	88.9	124.29	84.92	119.47	89.45	80.67	79.4	64.89	83.74	600.91	262.16	84.33	83.74	195.07	113.56	445	121.58	68.11	78.1	155.57	94.2	112	105.42	104.11	141.02	85.51	110.81	122.95	223.44	221.63	508.1	549.52	109.6	307.48	425.32	177.5	96.2	65.71	86.08	80.04	95.21	47.18	120.88	121.58	102.78	141.56	81.3	99.1	95.7	107.54	99.1	109.2	80.67	88.35	101.42	469.26	80.67	202.32	195.95	87.23	137.16	84.33	162.32	68.88	107.96	34.47	102.33	103.22	84.33	153.27	202.86	92.13	95.21	78.1	73.32	113.56	159.77	70.4	103.67	124.62	94.7	96.69	97.18	110.41	104.55	281.16	101.88	298.12	147.25	88.35	347.33	100.96	81.3	103.22	76.1	93.69	126.26	163.57	86.66	83.14	91.6	91.6	442.03	73.32	118.04	126.59	118.4	134.87	229.54	221.98	116.94	104.98	82.53	97.66	84.33	418.15	130.38	108.37	95.21	144.71	143.67	424.38	124.29	95.7	101.88	225.99	129.76	67.32	109.6	81.91	89.45	169.75	107.96	103.67	93.69	118.76	88.9	83.74	94.7	73.32	90	217.22	86.66	455.78	131.29	92.13	91.07	79.4	173.71	94.2	90.54	98.62	405.1	88.35	98.14	94.2	87.79	82.53	202.18	81.3	80.04	162.32	84.92	102.33	113.17	123.96	87.23	86.66	385.15	128.19	131.6	110.81	387.35	79.4	86.66	125.61	94.7	156.92	113.17	212.61	75.42	81.91	87.23	95.7	76.1	94.7	66.52	99.57	143.15	243.57	74.03	83.14	99.1	595.69	141.83	74.03	88.35	83.14	402.37	242.82	83.14	106.7	133.4	76.1	222.77	94.2	100.96	136.02	85.51	74.03	95.7	78.1	122.95	170.52	77.44	72.6	77.44	98.14	84.33	86.66	76.1	123.28	96.2	133.99	136.31	100.5	126.26	96.69	94.7	106.7	122.26	76.1	100.96	138.28	97.66	114.7	86.08	83.14	97.18	96.2	87.79	101.88	88.35	79.4	689.37	132.5	154.66	430.67	86.08	88.9	115.08	119.12	127.87	187.25	137.72	95.7	125.61	261.84	169.17	86.08	90.54	96.69	80.67	87.23	71.15	359.18	122.95	567.02	120.18	81.3	143.41	83.74	108.79	153.97	77.44	75.42	114.32	145.74	63.21	84.33	142.89	108.37	82.53	84.33	557.2	112.39	110.41	86.66	102.33	92.65	85.51	77.44	69.65	71.15	121.58	91.6	80.04	103.67	72.6	84.92	86.08	110.81	72.6	144.97	105.85	53.85	620.72	166.81	331.95	91.07	110.41	128.82	485.38	89.45	98.14	58.75	292.09
XOA016	67.23	80.88	122.93	81.98	81.43	92.09	100.89	80.32	93.94	87.73	85.18	74.44	91.62	636.42	77.45	80.88	42.6	149.91	118.48	110.56	243.95	81.98	67.23	81.98	291.13	89.21	111.64	81.98	100.89	79.19	68.61	71.27	56.45	72.56	583.67	247.02	78.03	85.7	194.31	102.93	463.99	130.03	83.6	73.82	149.91	83.06	94.39	95.3	95.74	121.05	73.19	89.21	117.16	201.91	183.93	517.66	547.96	100.89	259.86	430.21	49.07	89.7	51.03	81.98	76.26	86.72	45.96	104.52	118.8	97.93	111.64	80.88	90.67	93.02	87.73	92.09	115.13	60.55	78.61	87.73	434.62	72.56	179.9	165.79	76.26	121.37	61.34	152.13	75.66	90.19	36.26	92.09	89.21	81.43	96.63	199.89	84.66	91.62	71.27	73.19	103.73	144.82	63.62	96.18	118.48	78.03	84.66	90.19	93.02	92.09	272.43	93.94	283.29	141.66	84.13	348.63	89.21	66.52	100.05	72.56	93.48	116.82	143.62	78.03	76.86	76.26	80.88	438.64	74.44	105.69	124.76	125.07	132.27	186.74	203.24	107.22	103.73	79.76	85.7	80.88	431.72	128.31	98.79	79.19	133.09	134.18	432.2	116.15	93.94	100.05	183.77	120.42	68.61	96.63	76.26	81.98	150.58	97.06	91.14	84.66	103.73	87.23	83.06	90.67	62.11	92.56	206.62	65.09	466.46	111.64	80.88	76.26	78.61	128.02	83.06	76.86	93.94	402.52	85.18	90.67	87.23	79.19	84.66	154.31	75.05	79.76	156.63	70.62	94.85	103.73	119.13	75.05	78.61	364.25	118.48	122.93	97.5	371.56	83.6	78.61	105.3	79.19	151.91	108.35	206.88	69.28	83.06	85.18	98.36	62.87	89.7	63.62	84.13	137.87	255.97	76.26	79.76	90.19	592.57	133.64	58.13	75.05	78.61	394.09	224.27	82.52	100.89	126.26	63.62	206.62	97.5	93.02	119.45	80.32	63.62	83.06	64.36	111.28	165.22	65.09	60.55	76.26	98.79	82.52	84.66	70.62	117.49	89.7	128.31	128.89	95.3	137.36	85.7	83.6	97.5	111.64	63.62	92.09	126.26	92.09	110.92	80.32	79.76	95.74	91.62	92.09	90.67	71.92	79.76	708.64	126.56	140.42	426.24	83.6	78.03	100.89	110.19	122.31	182.02	140.17	79.76	107.98	268.03	156.22	77.45	87.23	75.66	81.98	81.43	70.62	364.9	105.3	591.82	113.75	80.32	129.46	75.66	94.39	147.4	75.05	65.09	97.93	126.56	55.59	64.36	133.37	97.5	73.82	74.44	580.64	104.91	104.91	73.19	96.63	84.13	68.61	84.13	64.36	65.81	92.09	86.21	78.61	95.3	74.44	70.62	88.23	105.3	67.92	132.54	84.66	44.87	638.16	161.32	290.93	82.52	97.5	122.62	490.63	74.44	94.85	38.93	225.91
XOA017	41.72	50.16	63.24	49.2	61.79	47.21	52.91	61.05	44.01	53.8	52.02	33.68	46.17	460.5	37.96	37.96	0	80.83	57.96	52.91	140.04	48.21	28.56	44.01	161.47	45.11	56.34	28.56	59.53	28.56	14.52	30.39	37.96	14.52	320.75	142.77	46.17	39.26	106.75	62.52	306.13	60.3	42.88	33.68	78.16	40.51	41.72	47.21	39.26	52.02	44.01	51.1	59.53	97.31	95.67	244.1	233.92	40.51	117.89	234.75	26.56	36.6	0	32.09	28.56	45.11	0	54.66	40.51	41.72	45.11	35.18	40.51	49.2	41.72	44.01	46.17	26.56	26.56	51.1	233.08	32.09	71.2	80.83	33.68	61.05	32.09	75.36	30.39	45.11	0	58.75	57.96	51.1	57.16	110.21	49.2	36.6	42.88	18.7	66.03	100.47	51.1	48.21	59.53	56.34	46.17	51.1	50.16	51.1	161.83	41.72	177.95	65.35	48.21	225.15	33.68	28.56	50.16	36.6	42.88	57.96	66.03	42.88	30.39	33.68	33.68	243.15	37.96	63.24	65.35	52.02	59.53	89.6	104.24	52.02	56.34	39.26	32.09	35.18	220.15	54.66	52.02	40.51	53.8	54.66	208.1	58.75	45.11	50.16	91.39	71.82	28.56	55.51	33.68	39.26	84.39	42.88	37.96	33.68	41.72	33.68	35.18	41.72	18.7	28.56	98.51	33.68	263.42	50.16	32.09	40.51	32.09	52.02	39.26	32.09	48.21	240.62	47.21	44.01	46.17	46.17	47.21	85.85	42.88	48.21	84.88	32.09	37.96	52.91	66.71	37.96	50.16	186.05	60.3	68.03	46.17	232.14	0	40.51	42.88	48.21	82.38	56.34	113.5	24.34	37.96	50.16	40.51	26.56	35.18	18.7	41.72	69.96	118.8	35.18	33.68	47.21	244.96	62.52	28.56	36.6	0	217.31	122.04	45.11	58.75	85.37	33.68	109.19	57.16	46.17	68.03	40.51	14.52	28.56	21.79	57.16	88.22	35.18	32.09	41.72	48.21	44.01	49.2	33.68	60.3	52.02	62.52	66.71	41.72	54.66	50.16	40.51	60.3	63.24	14.52	36.6	62.52	40.51	49.2	39.26	36.6	50.16	59.53	46.17	47.21	46.17	41.72	466.84	58.75	80.83	222.93	41.72	30.39	54.66	53.8	64.66	99.3	66.03	37.96	59.53	121.75	79.25	37.96	52.02	37.96	40.51	30.39	32.09	231.28	49.2	389.66	61.05	40.51	61.05	32.09	39.26	66.03	14.52	33.68	35.18	44.01	32.09	33.68	52.91	60.3	41.72	40.51	417.83	51.1	48.21	37.96	40.51	44.01	28.56	50.16	0	26.56	52.91	50.16	33.68	55.51	0	32.09	28.56	45.11	18.7	63.24	33.68	0	369.38	90.95	125.97	40.51	48.21	61.05	333.26	39.26	30.39	0	133.81
XOA018	0	0	4.54	0	0	2.03	4.28	3.76	5.6	7.5	0.91	0	0.33	316.86	0	0	0	18.14	10.52	12.72	41.81	2.03	0	0	53.33	0	0.02	0	3	0	0	2.03	6.41	0	199.69	52.74	0	0.17	28.65	8.32	159.19	26.67	19.73	17.61	6.68	0	0	0	0	0.71	0	0	1.79	27.66	17.34	71.75	64.08	0	17.07	111.04	12.45	2.26	0	0	0	0	0	0.02	0.71	0	5.87	0	0	0.71	2.03	0.33	2.51	0	0	0	141.87	0	8.87	83	6.68	26.92	0.02	13	0	1.56	0	0	3.25	0.91	4.28	27.91	7.77	6.41	0.17	0	5.34	9.42	0	1.12	6.95	5.07	6.95	5.07	3.25	9.7	56.22	0	67.9	5.6	0	154.67	0	0	4.28	4.28	17.34	1.34	7.5	0	0	0.71	2.51	167.43	0	11.62	18.67	27.66	33.92	11.35	19.73	0	0.17	0	0	0	114.62	3.76	0.71	0	0	1.56	105.4	1.56	0	0.17	79.37	4.28	0	0	0	0	16.26	0	0	0	0	0	0.33	1.34	0.33	1.34	51.96	0	161.2	4.54	0	0.17	5.6	20	8.87	1.79	8.05	94.73	0	0	0	0	0	8.6	0	0	17.61	0	0	0	3.25	0	0	141.04	2.03	4.28	1.34	94.33	0	0	2.26	0	14.09	3	41.81	0	0	0	0.71	0	0	0	0	5.87	50.97	0	0	0	148.95	2.03	0	0	0	175.14	33.22	0	0	4.02	0	50.37	0.52	0	4.8	0	0	0	0	0.33	10.25	0	0	0	0	0	0	0	3.76	0	1.79	3.25	0	2.26	0	0	0	0	0	0	0.52	0	0	0	0	0	0	0	0	0	0	324.04	11.07	8.05	163.65	0	0	0	3.25	2.51	20.52	19.2	0	0	83.6	17.07	0	0	0	0	0	0	104.04	2.03	168.19	3.5	0	5.34	0	0.02	8.6	0	0	0	0.91	0	0	2.75	0	0	0	269.76	2.51	3	0	0	0	0	0	0	0	1.79	0	0	0	0	0	0	0.71	0	4.8	0	0	264.03	17.61	87.38	0	0.91	2.26	183.21	0	2.51	0	33.92
XOA019	2.75	6.62	35.44	14.78	10.04	12.44	17.05	5.63	11.48	15.24	12.91	4.17	15.69	338.25	3.69	4.66	3.69	54.3	25.5	28.61	87.8	5.14	0.26	3.69	115.3	11.48	21.4	7.6	30.48	11.48	4.66	9.55	2.75	4.66	268.45	101.08	10.04	8.09	84.88	26.29	245.16	148.88	51.96	12.44	47.85	7.11	13.38	11.48	11.01	24.7	0.99	7.6	30.11	70.64	59.25	146.29	212.69	21.4	74.18	177.26	1.83	14.31	0	5.63	2.28	8.09	1.83	10.52	23.89	8.58	24.7	2.75	11.01	11.96	14.78	7.6	20.12	0.26	8.58	7.11	215.47	5.14	33.36	124.86	5.63	66.04	3.69	40.69	8.58	26.68	1.4	17.5	13.38	10.04	38.45	74.18	13.38	20.98	9.55	5.14	28.23	44.66	6.12	17.94	25.9	7.11	17.5	14.78	14.78	18.82	111.03	17.94	135.99	45.55	2.28	224.1	15.69	3.69	21.82	8.09	20.12	19.69	37.46	7.11	6.12	9.07	10.52	252.41	2.28	29.36	34.76	47.28	38.77	50.89	80.43	19.26	24.3	4.17	0.6	2.75	210.1	27.07	16.6	2.28	13.85	27.84	183.02	26.68	13.85	15.24	110.2	28.98	5.14	14.78	4.66	6.62	55.32	12.44	12.91	2.28	17.05	4.17	5.63	10.04	3.21	4.66	103.98	9.55	243.78	27.84	3.69	8.58	9.07	33.01	6.62	7.11	15.69	160.03	9.55	13.38	9.07	5.14	8.58	33.01	11.96	10.52	59.96	9.07	14.78	23.07	25.9	7.6	9.55	212.25	27.46	33.71	19.69	171.31	9.55	9.55	28.23	13.38	91.23	30.84	106.4	3.21	5.63	12.44	11.96	4.66	6.62	0	5.14	34.06	109.84	2.28	3.69	14.31	192.39	33.01	7.11	5.14	1.4	244.27	80.61	3.69	23.48	38.77	0	115.75	16.6	11.48	34.76	2.75	0.6	8.58	0.99	22.24	46.71	2.75	4.17	3.21	6.12	4.66	11.48	1.4	26.29	7.11	33.01	34.41	11.01	22.66	11.01	7.6	17.05	21.82	2.75	3.69	21.82	6.12	17.05	8.58	5.63	10.04	12.44	42.56	17.94	17.5	6.12	389.66	41.01	43.77	230.44	5.63	10.04	13.85	27.07	26.68	70.43	68.17	8.09	19.26	144.94	54.3	114.05	17.94	14.31	12.44	6.12	5.14	164.61	31.93	259	23.07	0.99	34.76	4.17	16.15	38.77	9.55	4.17	9.07	18.82	3.69	0.99	58.77	10.04	6.12	6.62	331.38	27.07	32.29	7.6	9.55	8.09	11.01	10.52	3.21	0.26	28.61	11.01	4.17	15.24	2.75	6.12	2.28	19.69	0	31.57	6.62	1.83	330.85	60.19	153.77	0.6	28.61	26.29	294.41	8.09	19.69	3.69	81.48
XOA020	0.09	1.2	22.65	11.45	8.44	5.13	12.02	12.59	10.27	5.82	9.67	0	9.67	286	0	0	10.86	22.19	16.36	14.24	62.78	0	0	0	98.82	3.68	10.86	2.09	20.32	2.09	0	2.9	6.5	0	186.79	69.37	0	2.9	44.93	10.27	180.98	31.84	14.24	13.7	22.19	2.9	1.2	0	5.13	16.36	0	0	9.67	55.24	31.06	89.49	124.05	21.73	43.04	124.72	0	2.9	2.9	0	0	5.13	0	9.06	10.86	0.09	5.13	0	0	2.09	1.2	0	49.43	0	0	0	135.95	0	14.78	71.3	0	20.8	0	25.31	7.16	15.31	2.9	9.67	9.06	4.41	114.91	49.14	10.86	13.15	3.68	6.5	13.7	25.75	0	8.44	10.27	2.9	5.82	7.8	5.13	10.27	72.35	7.8	91.64	19.36	0.09	156.63	0	0	6.5	2.9	16.87	8.44	17.88	0	0	0	0	163	0	18.87	19.84	22.65	35.93	38.39	43.99	11.45	0	0	0	0	125.62	6.5	2.9	0	0	5.82	129.54	7.8	0	1.2	55.77	10.27	0	0	0	0	31.45	0	2.9	0	3.68	0	0	0	0	0	54.17	11.45	164.76	11.45	0	0	0	13.7	0	0	12.02	93.09	2.9	9.06	3.68	4.41	3.68	28.67	2.9	7.16	34.84	4.41	2.09	3.68	13.15	2.09	1.2	136.14	16.36	12.02	9.67	123.14	0	0	8.44	0	36.29	5.13	54.17	0	0	0.09	0	0	0	0	0	13.7	64.66	0	0	2.09	124.95	15.31	0	0	0	167.84	42.07	0	0.09	24.44	2.9	66.71	7.8	0.09	16.36	0	0	0	0	9.06	28.67	0	0	0	0	0	3.68	0	13.15	0	13.7	9.06	0	8.44	0	0	0	5.82	0	0	9.06	0	6.5	3.68	7.8	9.67	6.5	15.31	6.5	8.44	2.9	276.84	22.65	24.44	136.54	0	4.41	10.27	18.38	10.86	32.22	32.61	0	13.7	82.13	31.45	0	6.5	0	0	0	0	99.72	11.45	177.36	10.27	0	13.15	0	2.9	21.27	0	0	0	1.2	0	0	10.86	0	0	0	254.09	12.02	7.16	0	4.41	0	0	0	0	0	10.86	0	0	2.09	0	0	0	0	0	14.78	0	0	222.57	28.67	86.94	0	6.5	11.45	210.98	0	8.44	1.2	50.57
XOA021	19.35	22.27	60.63	36.81	19.95	30.83	37.61	26.52	38.39	34.34	33.49	11.8	38	462.8	19.35	19.95	11	83.25	47.94	57.16	139.32	19.95	6.41	19.35	193.74	29.91	53.18	29.44	58.25	23.92	11.8	23.37	11.8	11	367.85	147.67	17.47	18.73	117.18	46.63	310.43	185.09	109.6	43.56	76.74	25.5	41.41	31.73	36	54.35	0	32.62	59.85	122.94	100.94	230.86	334.16	46.63	141.12	246.55	42.5	35.18	0	24.45	36.81	36.41	0	52.59	52.89	40.3	55.49	11	20.54	27.52	30.83	25.5	134.57	0	19.35	25.5	299.89	0.59	81.59	161.86	16.15	101.37	2.65	77.94	25.5	46.96	6.41	36	33.06	22.83	42.5	114.93	27.02	44.6	31.29	21.13	51.39	78.14	11.8	39.92	51.99	22.83	34.76	33.49	32.18	35.59	156.74	36.81	184.86	79.5	16.82	275.33	37.21	13.33	42.85	21.13	38.78	49.85	73.45	20.54	20.54	27.52	29.44	322.11	0	53.77	61.91	56.61	65.6	99.06	122.5	43.56	44.6	21.13	14.78	9.29	288.56	50.78	37.61	14.78	43.21	57.16	265.85	49.22	28.49	36	132.73	63.91	10.16	42.5	9.29	8.39	83.79	32.62	33.06	12.58	38	11	16.15	13.33	9.29	18.11	149.24	36	325.58	53.47	15.47	18.73	19.35	67.94	15.47	19.35	41.04	199.39	28.49	27.52	24.45	18.73	24.98	78.72	24.45	26.52	102.92	29.44	32.18	48.26	62.67	23.37	16.82	289.68	54.35	61.66	43.56	234.08	23.92	24.98	54.06	27.02	91.67	52.29	137.02	5.3	11.8	23.37	27.02	0	23.92	0	23.92	68.4	149.41	9.29	19.95	42.14	353.48	62.92	14.06	26.01	0	306.51	121.95	10.16	41.77	59.58	0	175.69	38.78	28.49	70.87	12.58	0	23.92	14.78	46.3	84.52	10.16	14.06	9.29	18.73	10.16	33.49	0	50.78	27.02	63.66	59.32	28.01	48.26	20.54	10.16	34.34	46.96	0	0	53.77	22.27	31.73	24.98	20.54	34.76	36	129.25	34.76	29.44	23.37	511.71	79.5	73.66	290.28	21.7	27.52	36.81	61.66	63.17	112	99.35	23.37	50.78	216.34	91.5	19.95	22.27	35.59	21.13	16.15	15.47	215.61	57.71	333.19	47.94	16.82	63.41	16.82	39.92	74.5	18.11	19.35	43.91	53.18	15.47	4.08	66.55	24.98	14.06	15.47	402.01	41.77	59.05	18.11	37.21	18.11	20.54	21.7	5.3	0	51.39	22.27	12.58	36.81	0.59	12.58	4.08	39.55	0	61.4	20.54	0	448.05	95.76	223.07	13.33	42.5	52.89	355.81	23.37	41.41	0	122.17
XOA022	22.76	20.63	65.47	60.18	18.4	30.94	42.57	32.7	35.23	26.29	31.39	14.82	38.82	442.38	16.04	18.96	8.76	85.11	51.04	71.08	163.63	26.77	15.44	18.4	208.95	29.13	57.37	33.55	58.23	30.04	13.55	26.29	16.64	23.28	375.14	161.28	15.44	29.13	127.02	53.22	330.4	66.48	22.24	34.4	83.15	34.81	47.79	35.23	38.82	70.61	8.76	36.45	69.42	143.73	121.74	262.36	372.44	53.22	157.54	270.55	22.24	46.1	15.44	31.39	23.8	25.31	12.25	47.12	78.22	60.18	59.35	12.91	29.59	24.81	34.81	27.73	54.13	11.58	20.63	26.77	295.95	15.44	77.37	171.19	16.04	89.81	12.91	73.39	19.53	57.37	14.19	38.04	35.23	24.81	90.17	125.49	36.05	47.46	22.76	22.24	54.44	73.62	12.25	42.21	59.07	20.63	37.25	36.45	38.82	44.72	173.47	41.1	200.6	88.71	18.96	281.36	40.73	21.17	46.45	26.77	42.21	48.79	74.96	24.31	19.53	27.73	23.8	330.79	8.01	52.92	60.73	86.27	68.45	127.14	131.13	51.36	51.04	20.08	24.81	23.28	319.52	60.18	41.47	18.4	51.99	68.94	299.15	56.79	31.83	39.21	166.39	64.7	17.82	47.12	14.82	21.17	96.43	40.35	34.81	26.29	38.82	18.96	26.77	22.24	23.28	24.31	166.55	24.31	346.95	57.66	21.71	34.81	22.76	122.23	21.17	23.28	45.76	218.3	23.28	33.13	28.2	26.77	25.31	104.54	27.25	21.17	101.93	25.31	38.44	49.11	60.73	26.77	21.17	302.49	57.08	69.42	43.66	268.55	20.63	22.76	55.03	25.31	100.03	55.63	149.23	15.44	17.82	33.55	27.25	12.25	31.39	9.48	32.26	76.07	162.58	15.44	10.89	36.45	342.17	65.97	16.64	25.31	9.48	292.3	137.48	6.45	43.66	62.88	0	170.74	39.59	29.13	60.73	21.17	12.91	31.39	17.24	54.73	90.17	16.04	17.24	19.53	22.76	24.31	33.13	13.55	58.79	28.2	75.63	74.74	34.81	56.21	30.04	22.24	41.1	46.79	14.19	22.24	64.96	30.5	27.25	18.96	20.08	36.05	36.45	30.94	36.85	32.26	18.4	491.94	75.41	87.78	342.39	21.17	27.25	40.73	67.47	63.92	116.9	98.42	27.73	49.76	207.55	100.03	25.8	30.5	38.82	27.73	18.96	19.53	240.29	62.88	355.56	55.92	21.17	70.85	13.55	40.35	84.92	21.71	23.28	45.76	50.73	19.53	13.55	81.75	32.26	25.8	21.17	417.71	53.83	61.54	26.77	40.73	25.8	22.76	22.24	16.04	15.44	62.61	27.73	17.24	42.57	13.55	14.19	15.44	47.46	2.94	71.78	30.04	4.78	479.09	109.54	214.99	20.63	51.67	60.45	356.28	25.31	49.11	8.01	139.85
XOA024	2.3	6.55	33.43	14.93	6.03	12.55	14.93	15.39	12.55	6.55	6.03	0	13.04	352.63	6.55	8.6	1.21	38.01	21.2	21.2	97.83	2.84	0	4.45	140	7.58	22.05	8.6	25.37	10.6	2.3	7.58	5.51	2.3	260.59	94.99	3.92	3.38	80.04	20.77	237.03	49.11	23.73	13.51	35.93	6.03	8.6	7.07	11.58	24.96	0.04	10.6	29.7	72.67	64.35	136.78	144.55	9.11	47.62	167.31	0	13.99	0	3.38	0.04	31.96	0	16.32	16.77	9.11	16.77	2.3	0	4.98	6.03	0.04	40.03	0	3.92	7.07	204.1	1.21	28.16	83.78	0	34.87	0	33.43	6.55	19.46	4.45	12.07	12.55	8.09	46.71	71.34	11.1	16.32	7.07	0.64	24.14	39.36	0	14.46	27.76	4.45	16.32	9.61	15.39	16.32	104.64	13.99	127.05	43.28	3.92	201.02	19.02	0.64	20.77	7.07	18.13	14.93	33.06	7.07	1.21	7.07	8.09	228.84	0	25.37	28.54	35.93	36.97	53.41	68.15	14.93	14.93	0.64	2.3	6.03	223.19	22.47	11.58	8.09	4.45	19.46	174.62	19.46	1.21	13.04	57.23	23.73	1.76	15.86	0	2.84	41.67	16.32	12.55	3.92	13.51	2.84	1.76	5.51	3.38	6.03	69.31	16.77	233.78	22.9	0.64	1.21	6.55	24.96	0	3.38	14.46	140.53	8.09	10.6	6.55	4.98	1.76	39.02	2.84	8.09	49.69	5.51	9.11	14.93	23.73	8.09	8.6	195.1	24.55	27.37	16.32	188.99	6.55	8.6	18.58	5.51	54.8	17.23	92.75	2.84	1.21	3.38	7.58	2.84	6.03	0	6.55	28.16	63.37	0	0	12.55	167.31	30.46	2.3	6.55	0	212.78	72.67	0	16.77	28.93	0	130.48	13.04	8.09	24.55	3.92	0	7.07	0	20.33	42.96	2.3	0.64	2.84	7.07	3.38	16.32	0	21.2	3.38	30.46	33.06	7.58	16.32	1.76	2.84	17.23	18.13	0	4.45	23.73	4.98	8.6	0.64	7.07	8.6	10.11	28.54	10.6	12.55	7.58	358.94	33.43	36.28	209.36	4.45	11.1	12.07	31.21	26.97	54.25	34.51	4.45	17.68	112.25	45.79	6.03	3.38	8.6	4.98	2.3	0.04	153.35	36.97	270	16.32	2.84	26.18	1.76	14.46	31.59	7.58	6.03	10.6	8.09	0	1.76	24.14	11.58	0	3.92	310.07	13.99	29.32	7.58	4.45	6.55	9.11	4.45	0	0	17.68	4.45	2.84	4.98	0	4.98	4.45	11.58	0	29.7	9.11	0	343.4	48.51	119.41	2.84	23.73	20.77	262.64	4.45	14.93	0	74.84
XOA025	0	3.47	29.62	13.46	8.24	13.46	20.19	10.61	19.63	9.85	11.35	2.22	16.06	337.11	46.12	5.57	0	41.42	20.75	24.42	82.09	0	0	9.06	120.41	16.06	25.9	9.85	26.39	0.56	2.22	7.39	5.57	0	218.61	85.93	6.5	9.06	70.6	20.75	221.47	19.06	0	17.29	35.88	11.35	20.19	8.24	15.43	22.89	0	7.39	28.72	55.54	48.93	114.88	162.75	14.13	64.36	141.82	15.43	10.61	0	0	2.22	4.56	0	12.77	19.06	7.39	16.68	0	0	12.77	9.06	0	15.43	0	0	10.61	153.86	0	28.26	74.92	0	25.9	0	37.04	6.5	20.19	0	22.89	15.43	15.43	16.68	71.87	15.43	21.29	12.77	0.56	30.07	47.39	0	17.29	23.92	3.47	19.06	9.06	15.43	19.06	94.1	14.13	115.58	39.64	0	172.7	17.29	2.22	16.68	0.56	17.29	22.36	33.47	3.47	0	7.39	12.07	198.56	0	25.9	28.26	31.8	38.17	51.9	59.73	20.75	20.19	0	7.39	0	168.71	23.41	16.68	0	0	21.29	145.89	21.29	9.06	16.68	55.54	25.41	0	19.06	0	0	52.76	16.68	8.24	0	13.46	0	0	0	0	0.56	64.12	8.24	203.98	14.13	0.56	6.5	0	44.16	3.47	0	5.57	130.33	7.39	12.77	7.39	8.24	12.07	45.47	6.5	3.47	57.93	9.85	3.47	14.79	26.86	4.56	6.5	150.03	18.48	30.94	19.06	159.02	9.85	6.5	19.06	9.85	53.04	22.89	81.37	0	7.39	7.39	7.39	0	6.5	0	0	25.41	67.78	0	0.56	14.79	102.7	17.89	0	6.5	0	186.96	69.75	0	12.77	27.8	0	78.41	12.07	12.07	27.8	4.56	0	6.5	0	16.06	42.47	0	0	0	0.56	3.47	8.24	0	28.72	5.57	28.72	19.63	13.46	18.48	5.57	0	17.89	22.36	0	3.47	19.06	11.35	17.29	4.56	4.56	15.43	4.56	10.61	14.13	13.46	9.06	311.05	48.63	32.22	175.5	2.22	13.46	11.35	26.86	23.41	48.63	35.88	8.24	19.63	91.95	47.7	3.47	6.5	5.57	12.07	0	0	134.72	25.41	234.84	25.41	8.24	32.22	3.47	7.39	27.8	2.22	2.22	4.56	15.43	0	0	22.36	10.61	0	0	278.72	17.89	26.86	9.06	26.86	4.56	0	0.56	0	0	25.41	0	0	19.63	0	0	0	11.35	0	28.26	10.61	0	247.16	50.43	103.51	0	14.79	21.29	241.73	6.5	21.29	0	77.46
XOA026	16.9	15.23	53.66	20.61	15.23	21.63	33.02	20.09	27.84	24.1	25.53	15.23	28.29	452.31	21.63	15.23	6.78	68.58	42.16	47.23	155.01	12.34	7.42	15.79	173.06	26.46	47.55	20.61	47.87	20.61	8.68	20.61	12.34	10.54	359.46	144.81	12.34	27.84	107.64	36.23	299.48	74.7	13.51	22.63	69.49	26.46	33.02	24.1	23.61	46.25	0	27.38	47.87	100.49	96.94	209.26	276.03	31.34	125.84	214.3	15.79	33.02	6.78	16.9	12.93	21.12	9.31	32.6	42.86	26.92	47.87	10.54	24.1	19.57	27.84	22.13	86.36	8.05	12.34	21.12	271.45	10.54	54.24	119.89	11.14	60.27	6.78	74.28	15.23	35.44	6.78	25.05	25.05	15.23	26	105.11	27.84	36.23	20.09	17.44	47.87	75.53	11.14	32.19	45.25	15.79	26.46	25.05	27.84	30.49	153.02	29.62	179.43	76.75	11.14	240.64	58.68	12.34	43.21	16.9	31.77	42.51	69.72	16.9	11.14	35.44	20.61	292.26	4.17	44.58	54.24	67.89	59.22	95.88	116.79	36.62	40.01	12.34	0	9.31	275.76	49.14	35.84	12.34	33.84	48.51	238.62	40.73	22.63	32.6	101.49	47.55	10.54	47.87	11.14	15.79	77.56	24.58	30.49	16.35	37.39	15.79	15.23	19.05	18.52	14.09	112.72	27.84	296.36	47.55	12.34	20.61	14.09	87.06	15.79	12.34	26.46	196.69	14.66	30.05	20.09	15.79	12.34	81.06	15.23	11.14	85.65	15.23	33.02	33.84	43.56	22.63	14.09	253.42	46.25	53.37	35.84	239.71	16.9	22.13	46.25	19.57	83.67	41.45	120.22	4.83	12.34	21.63	20.09	6.13	23.12	0	20.61	63.33	134.1	11.14	12.93	27.84	342.2	52.78	17.44	17.44	6.78	264.3	113.82	11.74	46.25	55.1	0	114.78	30.05	0	44.24	15.79	1.53	28.29	11.14	52.19	82.75	11.74	9.93	14.09	17.98	14.66	39.27	6.13	46.25	20.61	53.66	57.33	30.49	43.21	12.93	12.34	32.19	39.27	11.74	9.93	48.19	24.58	47.87	19.05	16.35	24.1	26.46	22.63	28.29	16.9	16.35	483.58	61.05	69.94	271.73	18.52	22.63	33.43	55.66	55.38	92.73	66.01	12.93	41.81	152.4	78.35	18.52	21.12	29.62	19.57	9.93	10.54	195.4	56.78	343.96	42.16	10.54	58.42	15.23	32.6	71.49	17.44	9.31	36.62	47.23	6.78	6.13	46.57	23.61	17.44	14.66	390.39	38.53	48.82	15.23	29.18	15.79	16.9	13.51	6.78	12.34	42.86	21.63	16.9	33.43	7.42	16.35	12.34	33.02	0.26	61.31	17.98	2.85	413.41	84.21	201.52	15.79	38.15	44.92	338.41	17.98	40.01	13.51	123.08
XOA027	9.53	9.53	40.27	16.84	10.74	18.88	25.02	9.53	21.33	19.38	16.32	11.33	21.8	411.66	11.91	8.91	2.74	52.24	32.15	34.1	117.29	10.14	6.33	8.29	147.29	16.84	29.32	15.25	37.8	15.79	8.91	13.05	10.74	6.33	304.58	114.08	10.14	16.84	86.44	30.14	283.22	51.66	19.87	33.71	49.3	13.61	21.33	14.71	22.27	25.91	0	15.25	37.44	75.78	62.65	159.7	218.2	21.33	90.67	198.65	4.25	20.36	0	11.91	29.73	27.21	0	35.98	38.87	25.47	33.33	7.65	13.61	11.91	18.88	16.32	53.38	1.04	2.74	22.74	234.74	8.91	31.36	95.35	8.29	47.15	1.93	48.08	7.65	27.21	0	19.87	17.36	12.48	35.98	86.44	17.36	22.74	13.61	14.16	41.64	60.64	5.66	15.79	30.14	15.25	18.38	23.21	19.87	25.47	124.1	19.87	154.33	52.24	3.51	215.26	23.21	1.04	26.78	11.33	23.66	26.35	47.77	14.71	8.29	15.25	16.32	276.27	8.29	32.94	38.16	40.62	48.99	69.73	92.37	28.06	27.64	11.91	0	0	222.76	30.96	19.87	7.65	21.33	30.55	199.11	30.55	10.74	21.8	75.78	33.33	9.53	30.14	6.33	11.91	68.14	22.27	19.38	10.14	25.02	1.04	9.53	10.14	15.25	11.33	84.23	11.91	263.33	29.32	9.53	11.91	13.05	39.23	11.33	11.33	16.32	173.5	14.71	19.87	11.91	9.53	8.29	45.26	10.74	15.25	64.36	8.29	17.87	22.74	39.93	16.32	9.53	209	34.85	37.44	25.47	205.72	9.53	17.36	22.74	12.48	66.75	29.32	94.86	8.29	8.29	14.71	13.05	8.29	11.33	0	15.79	47.15	101.91	3.51	7	13.05	220.06	37.8	14.71	11.91	5.66	234	91.87	7.65	24.12	39.58	0	114.99	22.27	0	42.65	8.91	1.04	13.61	5.66	31.36	59.61	6.33	1.93	6.33	15.79	8.29	18.88	5.66	38.52	14.16	41.98	42.65	18.88	29.73	13.05	8.29	25.02	33.33	0	5.66	35.61	13.05	18.38	11.91	13.61	16.32	16.32	18.88	19.38	14.71	16.32	398.25	47.77	51.66	225.9	11.91	16.32	19.38	36.35	33.71	67.91	8.29	13.05	30.14	121.24	58.83	9.53	15.79	19.38	15.79	7.65	4.25	158.39	34.85	316.86	29.32	7.65	42.32	5.66	20.85	51.37	7.65	7.65	19.38	18.88	1.93	1.04	30.55	13.05	10.14	11.91	358.74	23.21	35.23	14.16	18.38	13.61	14.16	10.74	0	0	30.14	8.91	9.53	19.38	7	8.29	7	21.33	0	39.93	8.91	0	361.86	64.36	157.22	6.33	25.02	35.61	310.84	14.16	25.47	0	94.7
XOA028	14.73	21.6	54.24	23.85	22.96	28.08	35	33.9	27.26	26.85	30.09	16.29	32.41	468.81	25.15	21.6	6.65	71.15	48.34	51.22	146.56	17.3	12.58	22.51	192.99	28.08	42.51	26.01	53.97	23.41	13.13	17.79	12.58	16.79	397.49	150.37	15.78	21.14	109.24	48.93	299.68	43.46	16.79	18.77	71.99	30.09	34.64	27.26	27.26	46.25	0	33.53	52.88	115.17	119.44	238.72	342.18	38.87	125.1	267.41	6	36.08	4.65	20.67	18.28	23.41	4.65	40.22	49.22	29.3	49.8	19.25	23.85	27.26	25.58	25.58	41.21	14.2	23.41	32.03	308.28	16.29	59.92	138.97	19.25	74.68	15.26	65.18	19.25	43.46	0	29.69	28.08	26.01	187.77	112	28.49	37.84	22.51	25.58	50.93	74.07	10.31	34.27	46.86	20.67	27.26	29.69	37.14	41.21	176.7	35	196.16	65.41	19.25	268.84	36.44	18.28	42.51	19.73	34.27	46.56	68.77	27.67	18.28	22.96	23.41	349.39	13.13	45.34	56.62	57.14	64.48	87.19	109.51	42.18	42.83	20.2	0	9.13	304.02	53.7	40.55	21.14	43.78	58.17	253.16	45.64	28.08	33.9	132.33	50.08	17.3	41.21	11.46	22.96	92.38	37.14	37.14	23.85	41.54	19.25	18.28	21.6	16.29	24.72	139.94	22.51	356.42	54.78	21.14	17.79	26.85	51.22	26.43	21.6	30.09	227.38	24.29	32.41	22.96	20.67	16.79	69.65	21.6	18.28	75.08	26.01	33.9	49.8	52.33	22.96	21.6	244.56	48.34	60.17	41.21	243.11	21.14	25.15	46.25	23.41	91.08	50.93	126.44	14.73	70.08	29.69	31.65	12.58	22.51	5.33	27.26	59.92	155.71	14.2	19.25	35	355.76	58.67	21.6	24.29	12.02	266.73	119.8	15.78	38.53	59.67	0	157.67	33.16	0	50.08	14.73	11.46	25.58	18.77	40.22	85.62	12.58	18.77	24.29	29.3	18.77	25.15	11.46	49.22	29.69	68.33	70.08	34.64	50.37	22.51	24.72	36.44	50.08	6.65	15.26	47.75	28.49	31.26	29.3	21.6	29.3	33.53	19.25	31.65	26.43	22.51	511.75	65.18	72.2	332.59	23.85	25.15	36.79	51.5	50.65	105.15	68.77	18.28	43.78	180.92	86.5	17.79	25.58	25.15	28.08	121.33	22.06	227.7	43.46	384.7	50.08	17.79	58.17	21.6	37.84	68.77	22.96	14.73	41.86	55.31	14.2	12.02	60.17	28.9	16.29	20.2	420.68	40.55	42.18	22.51	32.79	17.3	26.85	21.6	12.02	10.89	47.45	27.26	17.79	31.65	14.73	16.29	10.89	38.53	4.65	59.17	22.51	6	478.49	88.57	214.89	18.28	39.55	47.45	379.85	20.67	44.09	0	128.3
XOA029	24.65	28.49	71.57	35.09	28.02	34.25	44.7	29.41	41.41	39.89	28.95	24.15	47.82	522.81	27.55	26.12	6.35	93.32	62.01	70.63	174.65	21.6	23.15	28.95	224.06	44.34	61.19	34.67	68.94	33.4	19.48	32.54	18.39	31.66	467.13	175.79	24.15	29.41	142.23	60.36	373.59	67.71	22.12	32.1	98.47	38.73	57.23	46.8	47.14	69.91	0	46.11	73.88	151.24	135.21	276.72	393.07	65.95	166.01	281.55	18.94	46.11	11.42	33.4	29.41	33.4	13.83	62.82	72.27	42.9	65.18	24.65	41.79	40.28	47.48	34.67	57.53	21.08	34.67	45.06	372.49	23.15	93.15	155.23	30.77	106.52	20.02	95.69	27.55	57.23	8.29	44.34	38.33	23.65	139.76	137.61	35.09	50.47	29.41	26.12	69.91	93.15	15	49.16	65.18	31.66	38.33	43.99	41.04	45.76	195.86	48.16	224.41	103.43	25.63	282.45	49.49	21.08	56.94	32.1	46.11	68.94	94.18	33.83	28.02	37.14	35.09	374.13	17.84	64.92	74.78	59.24	79.73	124.86	154.66	60.36	59.53	24.15	0	30.32	340.52	64.92	56.35	29.41	60.09	76.76	329.2	66.46	38.33	49.49	139.76	71.57	23.15	53.64	18.94	38.33	111.55	52.7	46.46	32.97	56.35	28.49	29.87	35.09	24.15	32.54	153.76	33.83	390.89	73.65	32.54	35.5	36.33	65.18	30.77	32.1	41.41	264.06	32.54	40.28	30.77	29.41	27.08	97.34	29.41	22.12	108.1	32.54	48.16	55.16	73.65	33.83	30.32	316.44	72.73	72.5	53.02	286.09	26.6	33.83	65.44	38.33	108.24	60.36	147.69	16.15	25.14	39.51	39.51	17.28	37.94	16.72	41.79	85.71	193.3	23.65	21.08	49.16	357.16	79.53	30.77	30.32	20.55	334.31	161.69	21.08	53.33	77.41	0	172.77	55.16	0	86.66	24.65	21.6	42.16	28.49	64.92	112.49	24.65	27.55	22.64	34.67	29.87	41.41	18.94	77.62	37.94	84.56	88.52	55.76	71.34	36.73	29.87	54.86	64.4	24.65	30.32	78.47	41.04	46.8	28.95	29.87	45.06	37.54	31.66	42.16	36.73	30.77	595.97	83.78	90.87	355.54	25.63	34.67	45.06	72.04	68.45	126.67	85.71	29.87	60.36	197.06	110.46	31.22	36.73	43.99	37.54	25.63	25.14	249.26	74.33	434.32	65.18	25.63	83.38	31.22	51.12	93.15	32.1	29.87	53.94	62.01	20.02	23.65	77.62	44.34	29.87	30.77	461.23	53.33	78.9	29.41	50.15	41.79	33.83	32.54	18.39	17.28	53.64	38.33	28.95	50.47	20.55	20.55	22.12	52.7	10.8	82.99	32.97	18.39	550.12	113.29	293.73	29.41	49.82	67.71	415.61	36.73	61.47	8.29	158.59
XOA030	20.6	22.59	63.7	34.65	26.28	30.86	39.8	27.15	35.37	31.26	27.15	24.01	40.12	536.67	28.84	22.59	4.7	78.57	56.11	56.58	157.36	22.1	19.56	28	192.76	37.12	50.6	31.65	58.22	34.28	21.6	23.54	15.06	25.39	456.96	150.26	23.07	30.07	120.55	51.12	358.7	58.9	19.03	33.92	81.18	38.14	43.25	38.14	39.8	57.52	2.48	41.4	61.35	124.19	118.08	244.58	381.94	55.87	164.18	271.74	21.1	41.71	9.75	30.07	22.1	26.72	12.54	51.9	55.39	38.48	58.45	17.39	32.42	37.81	39.47	31.65	49.8	18.49	31.26	33.92	337.98	24.01	75.16	124	25.84	84.16	16.82	78.24	27.58	46.77	13.19	35.72	35.01	25.84	60.47	119.18	29.66	45.34	32.03	30.07	56.82	81.34	23.07	43.56	53.67	25.84	38.14	38.48	38.48	42.95	172.99	42.64	196.48	85.52	25.39	264.67	41.08	19.56	50.07	24.48	41.08	54.9	80.37	28.84	29.66	30.47	28	349.7	14.45	61.35	58.22	55.39	63.28	124.28	128.41	48.17	51.64	22.1	0	0	327.69	57.76	46.2	28.84	49.8	70.45	312.32	58.9	35.01	43.86	113.98	62.86	18.49	50.07	19.03	25.84	100.59	46.49	43.86	30.07	45.04	23.07	26.72	31.26	25.84	28.42	129.92	27.15	354.83	60.47	21.6	31.65	28	122.68	28.42	24.01	36.43	244.09	29.66	35.01	27.15	24.48	24.48	85.22	30.47	29.66	96.41	28	39.14	55.87	61.13	27.58	27.58	272.1	58.45	59.81	42.34	275.17	26.72	34.28	56.58	33.55	92.54	53.42	132.71	15.66	23.54	33.92	33.92	20.08	31.26	16.24	30.86	71.75	153.97	17.94	18.49	44.16	346.12	66.17	28.84	28.84	17.94	295.73	141.58	24.93	46.2	68.15	0	143.68	40.77	43.25	64.12	25.39	13.83	38.14	22.1	49.53	84.61	17.39	22.59	25.39	30.07	24.01	32.03	15.66	62.65	32.8	71.38	73.57	44.16	52.92	31.65	30.07	46.2	52.92	16.24	21.6	62.43	40.45	43.86	26.28	25.84	39.8	36.78	24.01	37.12	29.66	31.26	607.37	71.01	81.97	354.06	27.58	33.92	44.16	58.9	60.47	105.84	71.38	26.28	54.66	170.27	92.82	28.42	32.03	38.48	30.07	24.93	23.54	225.45	69.31	428.7	52.15	23.07	65.76	24.01	44.16	81.18	26.72	25.84	43.56	55.87	26.28	19.56	61.13	34.65	24.01	24.48	472.16	45.63	55.39	26.72	39.14	27.15	33.55	25.39	17.39	20.6	53.17	33.92	26.28	42.64	19.56	23.07	19.56	46.77	13.19	68.54	33.92	12.54	538.92	94.97	251.96	25.39	40.45	55.63	393.63	28.42	50.6	26.72	225.16
XOA031	17.03	20.76	54.94	37.53	21.21	27.01	29.66	19.4	28.54	22.51	25.82	11.82	35.59	479.95	19.4	21.21	10.67	74.81	50.28	51.04	153.56	18.47	11.25	20.76	178.98	31.12	47.41	28.16	47.14	25.02	16.05	21.21	16.54	17.03	406.12	145.08	18.47	18.94	107.84	44.68	334.94	55.18	18	30.03	73.57	28.92	42.97	31.83	33.91	55.65	0	33.91	53.26	127.97	104.99	217.73	310.48	40.01	136.14	243.1	22.08	35.26	5.58	25.42	27.01	32.53	17.52	53.51	53.51	33.57	49.77	16.54	22.51	29.29	34.92	26.62	51.54	11.82	22.94	31.12	304.43	15.54	66.2	100.65	18.47	74.64	18.47	72.48	22.08	40.92	18	32.18	25.42	18	75.34	114.72	25.02	37.84	24.61	22.08	53.51	72.12	15.03	39.4	48.73	21.21	31.48	32.88	36.57	34.92	156.06	36.24	185.49	74.64	14.52	240.18	34.59	13.99	40.32	21.21	31.48	46.33	73.93	22.08	22.94	25.82	27.4	312.93	10.09	46.06	57.94	47.41	59.5	104.38	124.31	70.07	43.83	22.94	0.24	3.3	300.19	51.04	38.16	19.86	38.47	55.88	269.74	49.77	29.66	38.78	100.01	58.62	15.03	40.01	16.54	26.22	88.34	37.53	38.16	24.61	39.71	22.94	20.76	25.02	46.06	25.42	110.15	23.36	326.47	52.53	25.02	27.4	24.2	88.63	27.01	22.94	26.62	217.5	27.01	30.03	17.52	19.4	17.52	83.62	17.52	18	83.31	22.94	31.48	38.47	54.7	27.4	24.61	260.55	53.02	59.94	42.97	254.29	22.08	18	48.73	29.29	84.71	44.11	128.91	13.99	16.54	28.54	23.78	17.03	23.36	9.49	28.54	63.14	140.91	18.94	17.52	35.26	288.82	57.94	22.51	25.42	11.25	276.32	127.59	17.52	36.24	57.72	0	127.68	38.47	0	58.62	22.94	12.92	28.54	18	46.06	79.26	18.47	20.31	21.21	24.2	28.16	28.54	11.25	54.47	28.92	63.35	62.93	35.91	49.77	27.4	20.31	38.78	50.79	19.86	17.03	52.29	26.62	33.57	23.36	19.4	31.83	29.29	22.94	33.57	25.02	16.54	527.11	61.88	70.82	308.45	20.76	32.88	36.57	50.53	53.75	91.8	58.17	21.65	46.87	149.86	81.55	21.21	20.76	28.92	25.02	20.76	17.52	210.71	56.8	393.94	48.47	18	61.24	21.21	42.97	78.09	24.61	18	34.59	43.54	22.51	15.54	51.79	27.78	19.86	21.21	414.81	34.92	53.26	22.08	35.26	25.42	29.29	22.94	22.51	15.03	42.68	30.4	16.05	38.47	13.99	12.37	15.54	39.09	10.09	62.3	25.82	5.58	484.8	87.3	229.69	21.65	35.91	50.02	378.46	25.02	38.78	11.82	133.93
XOA032	17.66	23.56	64.73	33.62	19.34	34.04	42.4	28.84	36.45	30.19	32.36	19.34	46.47	544.93	26.51	24.56	11.61	86.64	58.22	66.6	156.08	26.98	20.43	33.2	198.47	43.8	53.81	29.29	60.55	32.78	22.02	33.2	13.51	30.19	449.4	162.9	26.03	24.06	124.99	57.15	354.01	72.3	25.54	31.93	85.8	36.45	48.4	42.05	42.05	64.26	0	38.76	67.96	132.92	113.5	239.51	348.96	53.52	159.65	264.55	6.88	43.1	3.95	31.07	23.56	31.07	7.59	57.15	56.88	38.76	57.68	21.5	37.23	38	41.7	29.29	57.15	17.09	27.92	39.88	326.7	22.02	74.76	120.14	25.54	83.56	17.09	80.7	24.56	52.06	11.61	39.14	34.04	24.56	81.61	128.82	37.23	49.03	36.45	28.84	60.3	90.37	13.51	47.12	61.06	32.78	40.25	40.61	42.05	42.4	172.53	43.45	205.28	96.69	20.43	261.8	44.82	24.56	49.34	20.43	41.34	56.33	85.63	29.29	22.54	33.62	32.36	343.23	12.25	61.31	66.6	59.79	64.73	108.92	140.25	54.66	55.78	23.56	0	0	312.37	62.31	48.08	27.45	50.57	67.74	289.57	60.81	41.7	50.26	117.05	69.08	21.5	49.65	21.5	28.38	100.87	37.62	46.15	26.98	52.06	27.92	27.92	34.85	26.98	28.84	125.67	22.54	357.3	65.67	26.51	38	31.07	71.46	30.19	30.63	40.25	236.82	29.74	39.88	26.03	27.45	29.74	87.79	27.45	30.63	101.54	30.63	42.4	54.66	64.97	24.06	30.19	265.9	63.29	69.52	47.45	264.07	22.02	30.63	51.77	34.45	99.64	50.26	129.84	16.51	18.79	38.38	32.78	18.79	33.62	11.61	29.29	75.36	176.81	22.54	28.38	42.76	366.78	68.41	30.19	31.93	17.66	289.22	143.77	19.34	48.4	68.41	0	149.32	46.8	0	66.37	28.84	10.97	29.29	24.56	54.66	95.53	25.54	22.02	24.56	34.04	33.62	32.36	13.51	64.26	33.2	78.84	74.96	49.96	59.53	32.78	26.03	48.08	61.56	19.34	25.05	68.63	32.36	43.45	27.45	27.92	38	39.14	30.63	38	36.45	29.29	591.58	75.36	82.5	327.74	27.45	32.36	41.7	60.04	62.8	108.68	69.3	20.43	57.95	159.85	96.4	34.45	34.85	43.8	31.07	26.98	23.05	224.29	63.53	442.25	57.95	26.03	72.3	24.06	43.45	86.47	30.19	18.23	48.71	65.44	18.79	20.97	69.52	39.51	26.98	29.74	454.88	48.4	66.83	30.63	38	28.38	29.74	28.84	9.64	12.89	51.77	31.93	24.56	47.12	19.89	22.02	17.09	48.71	12.89	76.74	29.29	6.88	544.81	101.27	259.56	27.92	46.8	61.56	400.55	33.2	51.17	6.16	140.17
XOA033	5.19	9.04	37.1	23.07	14.78	19.46	18.92	18.36	16.02	19.46	20	8.18	21.06	378.84	11.38	15.41	8.18	44.67	32.64	33.03	106.66	14.78	0	0	117.07	12.1	24.99	10.63	31.85	13.48	6.28	14.14	20.53	9.85	264.22	98.54	8.18	21.06	72.4	25.91	253.66	47.35	22.08	14.14	48.51	14.78	20.53	17.21	24.04	31.45	0	14.78	33.79	63.73	52.63	114.86	184.72	14.78	85.9	157.63	0	18.36	5.19	9.04	5.19	3.93	0	23.07	28.13	14.78	34.17	10.63	16.62	16.62	20.53	8.18	36.02	0	0	13.48	156.97	5.19	22.58	54.2	9.85	33.03	11.38	38.5	15.41	28.56	7.27	20.53	14.78	14.14	65.69	72.98	21.06	24.99	12.1	11.38	39.19	53.94	9.85	25.45	29.82	9.04	17.79	18.36	23.07	20.53	100.68	16.62	135.66	51.56	8.18	166.93	24.99	9.04	22.58	18.36	14.14	25.91	38.84	9.85	9.04	14.14	14.14	203.45	0	32.25	34.92	54.72	35.29	59.39	87.79	26.81	30.65	6.28	0	0	184.03	33.03	18.36	8.18	20	27.69	155.87	27.25	12.8	21.06	49.64	31.85	0	24.52	6.28	0	63.07	20.53	19.46	12.1	24.52	3.93	10.63	11.38	22.08	14.78	56.98	38.15	207.42	25.45	2.29	9.04	12.8	38.5	10.63	9.85	17.21	157.12	14.78	22.08	19.46	9.85	14.78	48.51	20	18.36	63.73	18.92	18.36	15.41	36.39	14.14	14.78	148.41	31.05	36.02	38.5	178.11	8.18	15.41	23.07	13.48	53.16	24.52	78.86	0	0	15.41	8.18	0	11.38	0	16.02	37.45	78.15	0	6.28	17.79	125.59	32.25	5.19	0	0	181.11	85.1	2.29	26.36	39.86	0	77.61	18.36	0	30.24	2.29	0	5.19	12.1	24.99	48.79	6.28	14.14	8.18	9.04	12.1	16.62	0	32.64	9.85	32.25	32.64	22.08	27.25	11.38	12.1	24.04	26.36	0	0	24.52	21.06	21.57	12.8	12.1	25.91	19.46	27.25	18.92	16.02	14.14	355.85	42.8	43.11	171.31	13.48	18.36	21.06	32.25	31.05	52.63	36.02	13.48	32.64	77.25	50.75	11.38	13.48	14.78	12.1	6.28	9.04	141.56	31.85	298.33	21.57	10.63	37.45	7.27	18.92	45.88	8.18	10.63	18.92	21.06	3.93	6.28	26.36	16.02	10.63	6.28	316.95	21.06	37.45	9.04	18.92	8.18	14.14	8.18	0	0	25.91	12.8	11.38	24.04	0	3.93	8.18	20	0	39.19	10.63	0	304.05	53.94	116.41	7.27	16.62	31.45	267.26	14.14	25.91	0	91.74
XOA034	6.11	2.04	30.12	20.12	17.77	22.8	14.47	16.51	16.51	14.47	20.68	17.77	14.47	359.88	0	0	0	36.59	21.76	28.43	100.49	7.4	0	0	102.39	10.48	21.23	0	21.23	6.11	0	7.4	2.04	0	211.76	83.26	0	10.48	63.82	16.51	220.98	24.79	9.54	9.54	37.97	15.85	12.19	16.51	40.93	17.15	0	9.54	22.8	45.77	57.99	97.67	154.43	12.19	101.45	124.36	97.17	16.51	0	4.53	0	15.17	0	15.17	21.76	9.54	40.29	0	2.04	15.17	15.85	0	15.85	0	0	8.52	141.44	0	21.23	37.28	0	21.23	0	34.05	10.48	21.76	4.53	15.85	14.47	12.19	21.76	65.64	16.51	27.11	13.74	6.11	34.05	49.11	6.11	20.68	23.31	9.54	18.98	14.47	15.17	11.36	83.42	12.19	105.85	39.64	0	142.36	13.74	0	18.38	0	14.47	16.51	30.54	8.52	0	8.52	0	165.21	0	27.11	30.12	34.79	32.14	52.24	62.15	11.36	22.8	4.53	0	0	155.79	24.79	4.53	0	7.4	22.29	135.49	21.76	7.4	13.74	36.23	28.43	0	28.43	0	0	51.98	14.47	2.04	0	9.54	0	0	8.52	0	2.04	40.29	0	168.24	17.15	0	6.11	0	71.52	2.04	0	0	125.72	10.48	17.77	4.53	7.4	7.4	60.65	0	7.4	48.29	12.19	4.53	17.15	32.53	11.36	0	110.88	28.43	26.2	23.31	157.07	7.4	2.04	18.98	0	43.11	21.23	72.6	0	0	12.98	0	0	4.53	0	0	30.94	66.82	0	0	13.74	101.33	23.81	0	6.11	0	148.16	63.41	0	17.77	30.94	0	59.34	2.04	0	29.71	2.04	0	0	0	21.23	42.5	0	0	0	8.52	7.4	7.4	0	27.11	4.53	23.31	24.79	9.54	18.98	0	0	15.17	18.98	0	0	25.27	0	13.74	6.11	0	13.74	13.74	4.53	12.19	17.15	7.4	286.01	35.16	34.79	139.73	0	12.19	17.77	30.54	21.76	41.88	29.71	0	24.79	69.5	35.16	4.53	0	10.48	15.17	6.11	0	116.64	46.63	254.08	18.38	0	28.86	0	13.74	35.16	11.36	0	4.53	4.53	0	0	12.98	8.52	8.52	0	268.15	11.36	29.29	0	8.52	0	4.53	0	0	0	18.38	9.54	0	10.48	0	0	0	12.19	0	28.86	17.77	0	239.01	44.02	96.54	6.11	12.19	24.79	217.86	0	14.47	0	75.73
XOA035	16.68	19.86	58.85	59.73	26.75	28.8	40.08	27.17	29.99	33.36	26.33	20.36	32.27	414.28	16.12	21.35	23.23	80.65	49.23	56.83	164.01	22.3	14.96	33	215.9	33.72	59.73	28.4	63.53	28.4	17.78	20.86	16.12	24.59	372.83	154.86	11.16	22.77	126.52	47.09	296.78	105.21	18.84	57.74	81.28	30.76	44.86	38.49	40.7	61.03	16.12	39.77	66.72	121.08	103.61	276.78	322.21	61.03	142.94	289.59	109.6	41.62	7.39	26.33	51.04	38.16	16.68	45.99	54.96	41.62	62.5	17.23	29.99	34.08	36.17	26.75	49.76	14.37	30.38	36.84	352.25	16.68	97.63	199.03	19.86	200.87	8.99	89.91	22.3	47.36	7.39	42.23	34.79	24.14	126.7	117.65	25.03	40.08	18.84	22.3	43.71	70.68	13.76	34.79	59.73	27.17	36.5	40.08	36.5	46.27	194.81	45.14	187.26	96.75	14.37	293.95	43.12	24.59	55.2	22.3	42.82	48.97	81.43	27.17	22.77	36.17	30.76	345.22	18.31	51.04	64.55	69.39	63.33	115.88	122.57	56.37	51.29	23.69	30.76	24.59	295.4	95.36	40.39	25.9	51.55	64.95	284.68	61.24	40.39	42.23	171.1	63.94	13.13	32.64	13.76	25.47	80.96	40.39	37.17	33.36	44.29	19.35	26.33	28	24.14	29.2	173.4	29.6	352.56	63.12	17.78	27.59	26.75	119.57	26.33	26.33	47.36	241.58	26.33	32.64	25.03	26.33	17.23	106.77	20.36	19.86	95.23	26.75	42.53	59.73	54.49	31.9	23.23	321.59	54.25	66.92	55.67	236.88	22.77	20.86	64.75	29.6	98.37	51.55	146.36	14.96	26.33	32.27	28.4	12.49	29.99	8.99	30.38	111.19	167.87	13.13	18.31	36.5	461.94	85.21	28	29.99	16.68	342.78	132.56	20.36	47.64	64.55	18.84	192.6	52.05	40.7	83.57	20.36	16.12	28.8	21.83	57.06	84.17	17.78	21.35	19.35	35.82	28	36.5	11.16	51.29	32.27	69.2	65.15	43.12	55.67	28	24.59	41.62	48.97	12.49	17.78	63.33	31.14	41.01	30.38	12.49	35.13	32.64	20.36	36.5	26.75	16.68	510.37	75.77	75.77	355.99	22.3	28	42.23	61.66	67.11	108.63	115.98	21.35	49.5	212.27	98.25	29.99	26.75	38.81	28	25.9	19.86	212.72	65.15	335.25	54.73	27.59	64.75	21.35	43.12	78.25	29.6	22.77	56.6	77.1	16.68	19.35	67.88	32.27	27.17	23.23	416.69	55.2	56.14	33	36.5	26.75	27.59	28.8	4.59	16.12	63.53	36.5	24.59	43.71	12.49	19.86	19.35	45.43	8.21	67.3	35.13	11.16	461.48	97.25	241.68	19.86	51.8	57.51	364.04	33.72	43.71	18.31	165.51
XOA036	18.75	22.22	54.12	56.17	23.3	27.76	30.89	25.84	33.38	29.58	25.84	14.05	28.68	418.54	16.84	19.95	9.94	56.92	40.79	47.46	114.26	25.35	13.3	23.3	195.82	19.36	44.71	28.22	55.67	21.11	15.49	23.82	10.84	12.51	322.38	119.67	15.49	20.53	104.03	49.78	250.02	59.34	15.49	14.05	67.08	26.33	33.38	27.29	31.31	40.79	23.3	36.87	54.9	94.03	81.92	191.8	296.45	45.64	114.05	240.35	12.51	29.58	3.99	23.82	13.3	18.75	0	26.33	36.12	21.11	41.13	12.51	25.84	33.38	30.89	22.76	35.36	14.78	23.82	29.58	306.87	12.51	61.43	168.9	6.81	132.61	0	62.56	16.84	39.75	0	29.13	29.58	24.34	82.08	104.86	27.76	40.1	25.35	18.75	50.62	68.92	9.94	32.57	47.46	21.11	36.5	26.33	30.45	43.11	176.13	33.38	158.12	69.12	14.05	270.83	30.02	20.53	46.56	18.75	32.15	40.1	58.14	20.53	19.36	25.35	21.11	319.15	11.7	40.79	53.34	62.56	48.92	74.66	90.94	39.05	37.61	22.22	25.35	18.13	248.33	59.58	30.45	20.53	39.75	50.62	219.51	47.16	33.79	31.31	132.1	49.49	18.75	32.98	15.49	18.75	73.37	34.18	33.79	22.76	36.5	18.75	22.76	23.82	5.53	21.11	138.73	42.13	294.44	53.6	18.75	24.34	26.33	60.05	23.82	16.17	44.4	203.95	23.82	39.05	16.17	20.53	18.13	56.17	21.67	19.95	81.76	23.82	41.46	49.78	46.25	26.33	22.22	290.53	54.64	58.38	41.46	179.88	21.67	16.84	47.46	32.15	86.96	49.49	107.55	14.78	20.53	25.84	26.33	11.7	22.76	0	22.22	49.78	142.03	9.94	15.49	30.45	383.95	66.46	20.53	19.95	9.94	290	78.22	8.98	35.36	57.41	10.84	147.37	31.31	29.13	51.45	8.98	0	21.67	6.81	42.46	61.43	12.51	13.3	17.49	21.67	22.22	24.85	8.98	49.78	30.02	54.12	56.17	33.79	43.11	16.84	16.84	38.33	45.33	14.05	24.34	49.21	22.76	34.18	22.76	11.7	24.34	27.76	18.13	33.38	23.3	20.53	431.07	68.11	56.67	308.17	22.76	26.33	33.79	56.42	55.41	94.57	86.04	18.75	36.87	189.27	84.17	24.34	24.85	44.08	23.82	24.34	18.75	187.55	65.82	280.12	45.95	14.05	53.6	15.49	30.02	59.1	21.11	16.84	50.06	56.92	11.7	12.51	51.45	30.89	17.49	19.36	380.77	48.05	52.54	25.35	26.33	23.3	27.29	23.82	0	8.98	41.46	25.35	16.17	38.33	12.51	15.49	17.49	34.58	5.53	57.16	26.33	0	392.48	82.41	197.76	18.13	39.75	46.86	331.57	24.34	35.36	0	95.25
XOA037	7.86	11.08	32.24	38.05	7.86	17.49	18.61	10.33	16.33	16.33	15.12	0	13.85	314.13	10.33	7.86	13.19	34.5	24.18	29.86	98.99	9.55	0	7.86	123.09	4.79	21.26	4.79	29.86	7.86	0	5.92	7.86	0	226.1	88.85	0	10.33	69.28	19.7	179.23	33.01	4.79	17.49	37.01	10.33	18.61	6.93	7.86	33.01	7.86	13.85	27.77	59.44	56.83	126.72	170.05	18.61	84.36	148.26	100.17	16.33	5.92	8.73	0	17.49	0	17.49	23.23	15.73	31.46	8.73	3.46	14.49	11.08	0	21.76	0	5.92	10.33	173.33	0	29.86	84.84	0	64.12	0	45.06	9.55	21.26	0	22.26	18.06	13.85	22.75	70.85	19.7	24.18	12.51	10.33	23.23	41.99	8.73	19.16	24.65	10.33	19.7	15.12	15.12	23.23	119.42	19.16	113.61	50.45	0	185.08	15.73	0	29.03	4.79	19.16	19.16	39.06	3.46	0	7.86	5.92	218.76	0	22.26	26.02	32.63	35.95	60.81	64.55	21.26	22.26	0	11.81	0	173.02	30.67	13.85	9.55	9.55	24.65	178.28	32.63	1.57	22.75	73.7	29.86	0	27.77	0	6.93	50.72	11.08	13.85	12.51	18.61	1.57	10.33	4.79	6.93	1.57	76.25	11.08	200.7	21.76	0	7.86	9.55	115.48	0	27.77	20.22	136.69	11.08	14.49	1.57	12.51	11.81	57.55	6.93	11.81	49.63	8.73	16.92	23.23	24.65	9.55	13.19	183.6	30.67	36.31	21.76	145.59	8.73	8.73	31.85	1.57	54.36	25.57	94.09	0	11.08	11.08	9.55	0	3.46	0	0	31.46	93.38	0	0	21.26	276.6	42.93	0	3.46	0	203.93	78.54	0	17.49	27.77	0	97.12	14.49	12.51	31.46	0	0	3.46	0	19.16	37.36	0	0	0	9.55	1.57	13.85	0	20.74	0	30.67	29.03	15.12	20.74	15.12	1.57	17.49	24.65	0	0	30.26	12.51	9.55	0	0	12.51	19.7	9.55	16.33	16.33	7.86	308.59	41.03	40.06	200.35	0	7.86	18.06	30.67	33.01	56.59	45.95	6.93	27.34	102.23	48.24	4.79	0	8.73	5.92	7.86	7.86	111.13	42.93	202.85	25.57	3.46	33.39	0	16.92	38.73	6.93	7.86	20.74	26.9	18.61	0	13.85	17.49	1.57	0	268.37	16.92	28.62	0	11.81	12.51	0	7.86	0	0	32.63	11.81	0	15.12	0	0	0	20.74	0	32.24	16.92	0	287.57	52.31	128.72	3.46	21.76	28.19	240.51	12.51	18.06	0	140.36
XOA038	12.41	13.22	45.4	54.19	18.88	25.79	35.89	26.31	28.81	28.32	29.29	13.22	38.65	402.24	14.75	14.75	54.19	77.32	48.3	60.24	151.32	24.19	11.58	23.08	188.26	31.6	55.29	24.73	59.99	27.33	12.41	26.31	19.51	17.56	381.12	144.23	18.23	15.48	115.96	43.37	274.21	69.82	14.75	29.29	74.66	27.83	34.22	31.6	32.05	54.47	18.23	38.26	56.64	125.04	128.41	213.59	343.47	51.04	186.79	235.58	193.73	39.78	45.4	23.64	25.79	40.16	30.69	45.07	51.92	39.78	63.85	12.41	29.29	31.6	40.52	23.08	58.72	11.58	16.89	30.69	288.3	16.89	72.89	166.8	20.13	107.86	10.71	80.22	20.74	44.74	12.41	38.65	33.37	17.56	47.99	110.2	26.31	39.41	23.08	16.89	47.67	66.36	12.41	35.48	53.91	21.34	34.22	34.22	28.32	44.74	178.81	41.61	164.14	77.32	16.19	255.28	35.89	15.48	43.37	16.19	36.29	48.3	75.24	23.08	21.93	33.37	21.93	301.92	5.55	44.06	60.73	68.54	61.22	111.9	119.81	50.44	44.4	13.22	31.6	22.51	267.59	63.14	41.97	26.31	50.14	68.76	263.78	53.35	33.37	49.53	128.96	63.85	18.88	53.35	12.41	22.51	91.86	39.78	33.8	32.05	41.25	9.8	18.23	23.08	25.26	24.73	140.31	63.61	295.66	59.23	19.51	29.29	26.82	174.23	15.48	27.33	41.97	211.39	28.32	30.23	27.33	21.93	17.56	138.2	21.93	18.88	87.1	25.79	38.26	47.03	54.19	20.13	21.34	269.51	51.92	60.98	46.06	227.46	20.13	24.73	63.85	30.69	89.29	51.62	130.49	11.58	21.34	33.37	27.83	15.48	23.64	0	26.82	66.8	170.22	7.83	13.22	36.69	426.51	71.88	23.08	24.73	6.74	290.74	126.93	19.51	35.48	54.19	15.48	160.44	40.52	40.52	67.68	21.93	0	26.82	21.93	55.02	81.79	21.93	19.51	14.75	29.76	26.82	35.48	0	57.69	29.76	60.73	58.72	40.52	50.14	34.65	20.13	37.49	48.3	13.22	22.51	59.49	35.06	36.29	25.79	12.41	33.37	28.81	18.23	40.52	23.64	16.89	472.01	65.68	76	310.76	26.82	28.81	40.89	54.47	60.24	94.06	97.7	26.82	43.72	171.93	90.67	19.51	21.93	38.26	21.93	21.93	17.56	187.4	93.77	292.42	50.14	16.19	59.23	18.23	39.78	73.29	17.56	16.89	57.17	63.14	13.22	13.22	74.66	33.37	23.08	14.75	354.15	47.67	53.63	24.19	35.89	27.33	26.82	18.23	0	2.57	82.14	29.29	22.51	39.03	12.41	21.93	14.75	43.72	0	62.91	51.62	4.21	412.24	93.62	212.31	19.51	48.92	53.91	320.78	33.37	33.8	0	190.41
XOA039	20.93	25.51	50.83	38.85	23.34	34.27	42.29	28.45	37.16	35.02	32.72	27.02	38.85	407.72	27.02	23.91	40.14	71.56	54.07	57.71	131.59	29.36	15.76	29.8	189.16	35.75	56.88	28.45	56.46	30.24	22.77	31.92	0	27.02	381.27	136.77	22.77	26.53	107.45	44.04	278.69	77.03	20.28	30.66	68.85	32.32	41.99	39.18	85.53	59.33	22.77	42.89	61.08	114.4	99.91	238.16	334.22	54.07	145.34	229.43	19.61	44.89	12.82	31.09	34.27	33.51	20.28	47.06	69.98	40.14	116.64	19.61	33.12	35.75	40.46	33.12	53.62	22.77	33.51	37.85	344.61	16.61	83.67	177.33	23.34	121.69	25.51	80.44	21.56	53.85	6.31	42.29	36.11	27.02	120.04	103.45	29.36	44.33	26.03	24.45	41.99	68.02	17.41	38.85	54.96	24.99	37.85	44.04	41.69	49.61	172.64	44.89	166.78	80.44	19.61	239.11	40.46	22.77	50.83	27.98	40.14	48.36	74.87	28.45	20.93	30.66	31.51	313.31	18.17	51.07	62.4	72.94	63.5	102.89	112.76	49.12	48.1	28.91	34.65	30.66	283.79	69.66	45.17	33.51	50.59	61.84	283.84	49.86	35.02	40.77	168.73	58.32	19.61	41.39	22.17	28.91	74.14	37.16	33.89	25.51	42.29	30.24	30.24	33.12	24.45	34.27	166.83	39.5	358.52	58.73	23.91	34.27	32.72	94.92	29.8	26.53	50.35	218.63	29.8	33.12	25.51	21.56	22.17	79.77	18.9	26.03	83.8	29.8	41.08	57.3	46.79	25.51	28.45	311.09	49.61	50.83	43.76	199.77	24.99	27.02	55.61	31.09	78.14	56.03	116.32	22.17	27.98	28.45	33.12	18.17	31.09	11.63	31.09	64.94	190.58	16.61	18.9	36.81	514.11	79.64	25.51	34.65	17.41	331.22	116.72	17.41	36.81	49.86	21.56	177.81	39.18	38.85	65.81	31.09	18.9	33.89	20.28	51.31	81.36	22.77	22.77	20.28	35.39	29.8	40.14	21.56	48.86	31.51	55.82	37.51	42.89	52.94	38.18	28.45	39.82	50.35	20.93	23.34	59.52	32.72	41.39	27.51	16.61	33.89	31.51	19.61	36.46	32.32	20.93	559.45	61.65	68.85	347.32	22.77	32.32	42.29	52.94	62.4	100.79	101.94	28.91	45.44	207.34	86.01	26.53	31.09	47.06	27.51	24.99	8.62	170.56	53.17	311.67	47.84	18.9	58.12	26.53	41.08	70.93	25.51	28.91	53.85	71.4	11.63	23.91	124.54	39.5	23.34	20.93	352.91	48.1	52.94	27.98	34.27	31.92	27.51	32.32	18.17	17.41	42.29	30.66	23.91	42.59	20.93	16.61	23.34	40.14	0	61.46	20.93	11.63	260.96	62.58	236.02	19.61	45.44	54.3	346.64	31.51	42.89	6.31	99.71
XOA040	8.06	15.5	28.49	23.47	14.41	16.55	21.77	13.84	21.33	19.51	19.03	8.78	23.89	364.47	9.48	9.48	2.83	50.65	33.23	29.91	99.19	14.96	11.45	12.67	144.9	18.07	32.59	21.77	40.48	19.03	11.45	13.26	3.87	10.81	304.28	107.15	8.78	16.03	76.61	29.56	225.18	44.54	13.84	22.2	47.81	17.07	26.65	21.77	18.07	36.58	13.84	32.26	40.21	89.08	80.25	178.6	268.1	27.77	101.8	190.54	6.52	22.63	12.07	14.41	11.45	40.75	5.69	29.56	31.6	39.68	52.72	7.31	14.96	20.88	19.97	19.03	30.59	5.69	17.57	29.21	279.49	14.41	50.86	133.63	9.48	73.15	9.48	53.33	14.96	31.27	0	20.88	20.88	9.48	26.65	75.44	16.55	22.2	12.67	11.45	34.17	57.54	11.45	20.43	31.6	18.07	18.55	21.77	19.51	27.77	145.6	25.88	133.75	61.26	10.16	198.15	20.43	8.06	30.25	17.57	27.77	31.6	52.31	17.07	14.96	19.97	15.5	279.54	8.78	33.86	38.85	43.06	42.56	73.29	77.89	33.54	29.91	11.45	18.07	10.81	216.84	38.85	26.65	16.03	33.86	38.85	206.65	32.26	19.03	19.51	147.57	35.99	7.31	24.7	6.52	20.88	65.99	21.33	24.7	18.07	25.88	14.96	14.41	13.26	14.41	16.55	129.75	18.07	288.03	43.31	12.67	19.51	19.51	81.33	17.57	17.07	33.54	178.64	14.96	20.88	12.67	16.03	16.55	52.72	7.31	12.67	61.26	15.5	31.27	41.79	36.87	20.43	14.96	250.84	34.48	43.31	30.59	161.87	18.55	15.5	37.73	20.43	60.57	36.87	92.69	12.07	16.55	24.7	17.57	15.5	18.55	0	22.2	42.56	122.7	5.69	7.31	22.2	417.16	53.72	15.5	18.07	8.06	267.11	92.49	14.41	29.56	39.68	3.87	135.07	23.47	24.29	43.06	17.57	0	20.43	7.31	35.69	56.99	10.81	14.41	8.78	16.55	14.41	23.47	9.48	35.39	18.07	46.67	54.12	25.88	34.79	14.41	16.55	30.25	38.02	7.31	19.51	39.95	20.43	25.49	17.57	6.52	14.41	21.77	6.52	25.1	17.07	12.07	480.86	43.56	48.7	265	13.84	17.07	22.2	35.69	41.53	77.25	71.48	12.67	30.93	157.86	62.11	14.41	11.45	26.65	17.57	16.55	11.45	144.09	85.05	273.66	29.91	15.5	37.16	11.45	20.43	47.58	14.41	10.16	46.21	55.67	9.48	5.69	86.38	23.47	13.26	12.67	308.9	28.49	36.58	19.51	25.1	19.51	18.55	13.26	1.62	7.31	33.86	16.03	8.06	24.29	11.45	12.07	11.45	23.06	1.62	43.56	17.57	5.69	419.1	60.05	187.5	3.87	29.56	37.16	304.12	21.33	30.25	0	84.48
XOA041	16.86	24.97	37.61	28.75	14.37	26.16	31.12	20.07	24.56	22.42	26.16	16.27	30.8	385.64	18.52	20.56	12.22	53.2	43.07	42.83	106.18	15.66	16.86	39.18	143.73	32.09	39.94	24.15	42.6	20.56	10.58	19.56	15.66	19.05	324.71	108.81	19.05	15.66	84.13	39.43	236.91	52.84	20.56	25.77	54.09	21.97	30.46	29.79	29.79	43.3	18.52	37.07	50.02	86.85	77.08	183.78	298.89	36.52	114.6	203.72	16.86	31.12	14.37	20.07	21.51	21.04	0	35.68	37.07	28.39	45.31	14.37	24.15	28.03	25.77	21.51	34.23	15.66	19.05	34.52	301.5	16.27	60.79	138.13	17.43	78.3	19.05	58.45	21.97	37.34	16.86	31.12	28.39	22.42	82.52	81.49	17.43	26.54	21.04	19.05	42.13	60.03	11.43	29.1	41.66	21.04	28.39	29.45	29.1	33.93	146.4	31.45	136.03	62.88	10.58	205.65	29.79	15.03	29.79	15.66	27.3	38.4	57.81	24.15	16.86	27.67	21.51	290.09	12.22	40.69	45.52	53.2	47.63	83.53	85.31	35.11	36.24	20.07	23.73	20.07	218.33	45.09	33.33	21.04	41.17	51.36	222.71	42.6	27.67	33.02	136.18	43.98	15.66	31.12	15.03	19.05	60.18	28.39	31.77	21.51	32.09	21.04	21.51	22.42	23.73	21.97	132.71	23.73	300.25	50.41	16.86	23.3	24.97	88.91	20.56	20.07	35.11	187.98	18.52	28.39	19.56	15.66	14.37	62.15	13.69	20.07	71.58	22.86	35.11	50.22	40.69	19.56	23.73	263.47	44.2	45.52	37.87	169.25	18.52	24.15	41.42	27.67	64.46	38.92	95.06	11.43	17.98	23.73	21.04	14.37	21.97	8.65	20.56	46.8	123.22	17.98	10.58	25.37	441.97	61.85	19.05	29.1	11.43	272.94	96.72	17.98	30.8	50.22	11.43	140.05	32.09	33.02	57.15	17.43	7.52	24.97	9.66	37.87	65.3	14.37	15.66	6.2	21.97	26.16	27.3	12.22	42.37	22.42	55.48	57.64	30.46	43.52	20.07	19.56	33.93	45.09	11.43	22.86	46.59	23.3	35.96	21.04	12.97	23.73	25.37	17.43	27.67	19.56	19.05	492.99	52.65	56.32	306.12	20.56	26.54	33.63	41.42	53.73	83.33	82.72	17.98	40.69	167.43	65.85	21.51	19.56	26.54	20.56	17.43	17.43	150.97	42.6	290.25	36.79	21.97	48.24	21.04	32.09	52.84	20.07	19.56	49.24	59.56	12.22	19.05	92.66	28.75	19.05	20.56	322.98	36.52	43.75	27.3	31.77	20.07	24.15	21.51	4.51	9.66	31.45	21.97	17.43	32.4	8.65	10.58	17.98	35.11	0	48.24	24.97	0	454.34	68.66	194.57	15.03	33.63	43.98	314.84	23.3	32.09	0	82.21
XOA042	8.03	10.5	27.23	16.87	11.66	17.81	21.79	11.08	18.74	18.74	15.39	9.29	21.79	343.02	11.08	10.5	6.7	45.36	32.94	27.59	111.66	12.77	2.95	14.88	120.9	18.74	28.3	13.31	32.94	14.37	4.54	5.29	6.01	8.03	272.88	95.97	5.29	13.84	71.8	28.3	219.54	104.03	43.44	23.02	42.45	16.38	21.37	19.64	18.28	35.96	11.08	26.5	35.96	87.57	66.23	150.63	231.45	23.82	104.87	175.3	11.08	20.94	90.08	12.22	2.95	15.89	4.54	22.62	27.23	18.74	36.83	10.5	19.19	14.37	24.61	16.38	54.33	2.95	13.31	19.64	226.17	11.66	41.69	90.7	8.67	60.02	11.08	43.93	9.9	24.22	0	18.28	15.39	14.37	70.24	69.67	10.5	25.75	20.51	15.39	37.11	50.06	9.29	24.22	23.43	12.22	18.74	16.87	24.99	20.51	132.32	20.94	127.11	45.13	1.13	180.7	22.62	6.7	27.23	14.37	22.21	28.3	47.21	12.22	12.77	11.66	12.22	228.51	5.29	34.18	39.6	42.7	36.26	68.05	74.38	28.65	26.13	9.9	13.84	11.08	192.48	28.65	23.82	17.81	28.65	36.26	177.97	34.18	17.34	23.02	100.25	33.25	4.54	23.43	11.66	9.9	52.74	19.19	22.21	20.51	20.51	9.29	13.84	5.29	54.13	11.08	98.01	20.08	234.67	40.91	7.38	11.66	14.88	44.17	18.74	15.89	24.22	188.78	10.5	13.84	13.84	15.39	13.31	69.23	13.31	9.9	52.54	13.84	21.79	34.18	34.48	11.66	13.84	218.2	31.02	27.94	22.62	146.21	16.38	13.31	29.34	16.87	60.88	26.86	82.91	8.03	6.7	16.38	22.62	11.08	13.31	6.01	12.22	41.94	103.19	4.54	0	19.64	257.5	36.83	2.95	16.38	2.95	208.75	84.84	4.54	27.94	40.91	7.38	115.56	19.64	18.74	36.26	13.84	5.29	17.34	8.03	28.65	53.74	8.03	8.03	11.08	9.29	17.34	18.28	0	31.67	16.87	40.39	45.13	23.43	29.68	8.03	11.08	28.3	34.48	6.01	14.37	32.63	15.39	24.22	9.9	3.77	16.38	15.89	57.53	20.51	9.9	14.37	393.6	39.33	42.7	239.89	13.31	19.19	19.64	31.02	39.06	62.23	57.16	12.22	30.69	128.9	53.34	5.29	13.31	16.38	14.37	9.9	15.39	132.43	106.58	250.62	29.34	8.03	36.83	4.54	17.34	43.19	23.82	11.08	26.86	35.08	1.13	5.29	65.14	17.34	8.03	11.08	286.78	25.75	32.31	14.88	20.51	10.5	13.84	11.66	2.95	0	24.99	12.22	6.7	19.64	6.7	6.01	11.08	21.79	5.29	39.06	15.39	2.08	344.21	56.42	142.65	12.22	24.61	27.94	280.71	14.88	19.64	9.29	113.45
XOA043	12.61	19.6	33.43	35.74	19.1	20.56	27.54	21.03	26.43	21.03	24.88	14.62	24.08	331.59	19.1	51.36	13.31	50.61	36.83	39.68	96.57	20.56	8.48	21.03	120.66	20.56	36.01	16.42	36.83	11.88	15.24	17.53	13.31	18.59	380.42	95.93	7.44	18.07	76.42	32.52	208.22	47.09	11.88	27.17	50.43	21.94	28.95	21.94	27.17	37.63	13.97	30.95	41.61	90.39	79.21	187.51	279.59	30.95	123.38	178.34	12.61	22.82	10.29	18.59	34.31	20.56	8.48	33.13	35.46	27.9	71.46	15.24	22.82	21.94	24.48	19.1	46.47	8.48	17.53	25.28	241.48	13.97	51.54	109.76	21.03	62.82	7.44	56.56	15.24	29.29	0	26.43	21.03	19.6	67.45	77.51	22.82	27.9	16.98	15.84	32.83	51.17	9.42	24.88	37.89	19.6	26.43	29.29	27.9	29.97	133.96	19.6	121.83	66.67	8.48	168.25	26.43	13.97	33.43	15.24	28.25	43.68	66	18.59	15.84	16.98	22.38	230.52	8.48	30.95	39.18	45.21	43	78.04	83.07	29.63	32.21	16.98	25.28	15.24	199.35	46.27	29.97	16.42	40.42	48.1	205.22	36.83	23.24	26.81	123.21	37.89	14.62	29.29	13.97	20.09	56.89	26.05	29.29	16.42	27.17	18.59	20.09	21.49	16.98	17.53	108.2	86.51	257.31	43	18.07	23.66	17.53	62.68	18.07	18.59	28.25	142.74	16.42	24.08	15.84	18.07	14.62	62.39	13.97	20.09	59.1	18.59	28.95	40.9	40.9	21.94	19.6	227.82	34.6	41.85	32.52	150.75	16.42	19.1	40.66	19.1	58.48	40.17	86.79	13.97	14.62	19.6	18.07	12.61	16.42	0	24.08	49.86	109.29	4.85	13.97	21.94	398.92	51.73	11.88	16.98	13.31	227.9	90.65	12.61	30.3	40.17	10.29	117.18	28.25	30.95	48.89	14.62	0	21.49	7.44	38.41	56.23	14.62	11.88	15.84	21.03	18.59	24.48	6.26	37.63	20.09	50.99	50.8	26.05	34.89	31.27	19.1	30.63	37.89	15.24	19.1	49.09	20.09	27.17	19.1	0	18.59	21.94	14.62	22.82	18.59	16.98	500.03	50.43	53.86	270.47	14.62	15.84	27.17	34.02	43.23	68.49	57.21	15.24	34.6	134.11	59.56	2.92	12.61	20.09	17.53	13.97	15.24	126.69	37.63	247.35	29.97	15.24	46.06	15.84	26.43	49.09	14.62	11.11	40.9	53.16	15.24	10.29	77.72	24.48	18.07	17.53	272.58	34.6	41.85	18.59	27.9	22.38	16.42	23.66	0	2.92	28.25	21.94	11.11	26.43	10.29	0	12.61	28.25	0	53.69	19.1	2.92	392.9	61.37	164.75	13.97	29.29	38.41	277.97	21.03	25.28	0	76.31
XOA044	13.09	16.42	42.07	33.7	17.95	24.28	33.7	18.45	25.9	25.1	24.69	15.35	31.72	385.23	20.35	19.41	24.69	57.6	43.61	52.08	133.2	19.89	10.63	28.19	151.03	28.19	46.06	19.89	47.01	23.02	12.5	11.26	14.8	19.89	366.55	126.86	17.45	25.1	90.06	39.37	258.04	53.52	15.35	23.45	63.55	29.29	33.7	29.64	31.39	50.38	19.41	36.18	46.77	97.32	90.57	209.55	326.56	40.74	134.37	203.23	34.96	38.53	24.28	24.28	14.24	30.7	22.59	45.82	46.54	30.35	65.97	17.45	27.06	25.1	26.68	23.02	46.3	16.42	21.27	35.88	302.08	13.09	66.75	133.67	19.41	80.18	29.29	68.13	17.95	34.65	9.97	31.72	25.9	20.35	63.22	95.43	18.45	30	19.89	16.94	42.85	59.06	9.97	29.29	47.01	20.35	27.82	29.29	27.44	36.18	164.04	33.7	149.25	72.77	14.8	198	32.39	14.8	32.39	17.95	32.72	44.85	68.88	23.02	15.35	23.45	23.02	293.34	12.5	40.47	54.72	58.88	55.7	102.34	101.82	45.34	41.01	17.45	25.1	23.45	236.51	49.5	34.02	19.89	44.61	59.96	261.32	42.59	26.29	32.06	168.29	52.29	18.45	41.28	13.09	25.9	68.73	33.7	32.72	24.28	35.27	16.42	21.27	22.16	27.06	21.72	136.32	18.93	302.5	55.7	14.24	23.45	23.87	102.51	20.35	20.35	33.7	212.64	25.5	28.19	19.41	17.45	15.35	86.21	19.41	23.02	65.02	24.28	35.88	51.66	46.3	18.45	18.93	251.41	43.86	50.16	38.24	188.9	17.45	23.02	53.93	27.44	68.28	41.54	97.23	14.24	20.81	29.64	23.45	8.61	27.44	7.15	24.28	59.42	136.95	13.09	9.3	30	473.96	69.77	18.93	13.67	12.5	272.55	121.99	17.95	32.06	50.16	16.42	140.28	31.72	33.38	59.06	18.93	12.5	25.1	11.26	46.77	71.08	13.67	16.42	14.24	24.69	23.87	27.44	2.86	47.47	25.9	57.22	62.04	36.18	49.73	25.1	20.81	31.04	39.37	11.89	20.35	57.97	28.19	36.48	23.87	13.09	26.68	26.29	16.42	26.29	18.45	13.67	511.15	52.7	62.88	324.16	18.45	24.28	31.04	39.09	51.24	87.19	77.81	18.45	39.09	167.02	69.33	28.92	18.93	34.96	21.72	13.67	13.09	155.84	62.21	295.02	42.59	19.89	57.41	19.41	32.06	61.87	24.69	18.93	50.81	66.44	16.42	12.5	107.99	30	20.81	18.93	322.66	33.05	47.47	21.72	27.44	17.45	22.59	22.59	13.09	7.89	35.58	23.87	16.42	34.33	13.67	15.89	15.89	31.04	8.61	54.72	25.9	17.45	463.15	74.81	220.39	17.95	38.24	44.85	284.24	23.02	27.44	9.97	153.85
XOA045	13.13	17.61	34.83	24.96	17.61	21.9	23.46	15.21	19.4	20.25	18.96	18.52	25.68	369.32	18.96	18.52	7.65	43.4	39.59	38.32	103.94	18.96	10.26	20.67	136.39	18.07	34.26	22.3	35.94	18.52	10.86	19.4	8.33	17.61	331.35	107.96	17.15	17.61	79.35	36.48	240.36	43.4	17.61	14.71	52.28	20.67	28.77	26.04	25.32	39.34	14.71	33.4	43.17	85	77.85	180.74	268.09	30.69	106.36	190.88	9.64	26.74	12.58	15.71	17.15	16.2	12.58	32.52	33.69	21.9	49.37	14.71	27.43	23.08	26.04	21.49	32.52	13.13	20.25	31	291.9	15.21	50.94	115.36	15.21	65.56	17.15	56.07	18.96	31.62	7.65	20.25	18.52	16.68	51.71	79	13.67	23.08	17.61	15.71	40.08	53.02	10.26	24.59	37.28	18.52	24.96	21.9	28.77	30.06	147.91	25.68	134.19	57.95	14.71	183.65	21.49	13.67	29.1	13.67	25.32	34.26	56.07	14.71	15.21	20.67	19.4	272.48	11.45	35.66	39.83	37.01	43.4	84.58	91.34	32.82	35.39	13.67	21.49	15.71	219.13	43.4	27.09	20.67	35.39	41.3	225.51	36.21	27.43	25.32	111.92	38.83	17.15	30.06	10.86	21.09	58.94	26.39	29.1	17.61	27.77	18.52	18.52	21.49	18.07	21.09	114.25	16.68	288.99	48.36	16.2	21.9	23.46	56.42	22.69	20.25	28.44	190.53	16.2	22.3	19.83	19.4	14.19	59.27	16.68	15.21	60.71	18.96	29.1	42.24	37.01	18.96	15.71	239.25	36.48	38.83	29.42	171.36	18.07	17.15	42.71	17.61	60.71	31.62	85.52	12.02	19.83	19.83	24.22	6.94	18.52	1.52	23.46	44.3	118.32	12.58	16.2	19.4	368.17	52.09	14.19	21.09	8.33	266.4	95.91	14.19	31	44.08	12.02	122.72	22.69	23.84	46.49	18.07	4.57	16.68	14.71	39.59	58.94	10.86	47.33	18.52	18.52	20.25	23.46	10.86	40.08	24.22	51.71	54.12	31.31	39.34	17.61	18.52	30.06	41.54	12.02	21.9	45.84	23.84	29.74	17.15	12.02	16.2	21.9	12.02	20.67	20.67	11.45	476.84	44.08	49.37	286.66	15.21	17.15	26.04	35.66	40.33	75.83	62.28	16.68	32.52	145.3	61.34	15.71	18.07	22.69	18.07	18.52	10.26	142.52	40.81	294.66	31.31	15.71	40.08	15.71	25.68	48.77	16.68	14.71	42.48	51.33	9.64	14.71	83.95	26.39	15.21	21.49	309.44	31.31	41.54	23.46	29.74	19.83	16.68	21.09	8.33	5.41	31.31	20.67	11.45	22.3	12.02	16.68	15.71	33.11	11.45	44.3	19.83	12.58	433.5	63.64	196.38	17.15	29.74	34.26	313.65	22.3	28.44	2.68	77.73
XOA046	19.78	41.26	37.42	32.75	21.89	28.67	28.67	24.24	31.46	29.39	27.92	19.78	32.11	379.99	21.38	42.68	9.18	57.5	46.84	46.42	109.11	26.75	9.18	29.39	145.35	31.46	41.02	29.75	47.04	27.92	21.89	25.95	21.89	20.33	362.61	112.93	23.33	18.62	80.43	39.01	237.65	48.26	22.38	34.88	57.18	28.67	36.04	30.78	32.75	45.36	21.89	40.53	48.46	96.79	87.19	189.88	299.71	39.78	125.38	210.31	27.15	29.39	19.78	24.24	36.6	23.79	0	46.84	40.77	42.44	59.68	18.62	29.75	30.1	30.44	26.35	42.68	9.18	29.03	36.88	316.18	20.33	63.2	116.21	19.78	72.8	12.72	59.22	19.78	40.77	0	30.78	29.03	21.38	49.63	84.48	22.86	32.75	25.11	22.38	41.74	59.22	10.55	32.11	44.26	25.53	31.12	31.78	36.04	38.49	156.6	33.68	146.13	67.26	11.7	193.05	27.92	21.89	37.15	20.86	30.44	44.71	63.2	29.03	20.86	26.75	26.35	296.57	15.27	42.21	52.42	39.52	49.63	87.56	94.87	37.96	42.68	24.24	29.39	24.24	232.2	49.82	34.29	27.92	44.92	64.86	239.1	47.86	31.46	36.6	140.91	44.71	19.78	36.6	20.86	28.67	67.26	34.59	38.75	26.35	36.88	22.86	24.68	22.86	22.86	23.79	124.09	43.59	305.27	53.31	23.33	28.3	23.33	98.83	28.67	26.35	35.47	204.04	24.68	36.88	25.95	24.24	20.86	70.04	21.89	24.24	66.08	25.11	37.42	51.14	43.82	25.95	22.38	255.12	44.26	47.66	33.99	179.62	25.95	26.35	44.71	31.78	65.27	40.28	91.95	21.89	21.38	25.95	30.1	22.38	29.03	9.18	33.38	55.04	129.44	17.37	24.24	28.3	473.97	59.22	24.68	29.75	17.37	274.32	104.89	22.38	37.15	51.14	23.79	128.47	36.32	34.59	52.78	22.86	17.37	27.92	20.86	42.91	67.78	23.79	22.38	18.01	27.54	27.15	32.75	19.78	46.21	24.68	59.22	63.62	37.69	47.86	27.92	24.68	39.52	46.42	16.01	25.95	52.96	32.43	41.26	24.24	19.78	25.11	25.95	16.01	33.99	25.11	22.38	529.78	51.51	51.88	313.09	23.79	25.95	33.99	44.92	52.78	86.55	74.53	23.33	44.26	161.77	69.8	20.86	25.95	39.78	24.68	23.79	21.38	147.23	70.29	311.83	43.82	22.86	48.66	21.89	36.04	60.29	22.86	20.33	51.33	65.81	16.01	19.21	100.8	35.47	25.53	24.68	326.09	41.02	46.42	26.35	33.99	25.11	25.95	27.54	13.64	12.72	38.23	27.15	23.33	33.38	16.71	20.86	22.38	35.47	4.04	49.05	25.53	0	486.05	69.67	220.5	17.37	37.69	44.49	321.41	29.75	33.38	0	106.51
XOA047	21.52	32.35	53.67	50.18	28.86	39.1	44.45	38.53	37.95	32.35	42.39	23.3	43.95	389.84	33.66	24.16	23.3	78.68	49.27	49.27	135.11	38.53	15.27	26.59	141.32	30.29	61.9	33.01	55.34	30.99	32.35	36.17	29.58	20.58	284.56	128.18	30.29	25.8	105.25	40.77	214.92	56.95	25.8	111.55	74.36	31.68	36.77	37.95	35.55	56.55	28.12	36.17	58.13	93.39	88.98	202.74	208.86	39.1	106.4	192.52	86.05	40.22	0	24.16	126.4	35.55	15.27	46.44	54.51	39.67	47.4	28.12	36.77	41.32	42.39	24.99	41.85	0	31.68	32.35	213.69	16.43	56.95	134.7	24.16	54.92	0	62.26	35.55	43.95	9.6	43.95	41.32	30.99	124.12	98.61	43.43	49.73	40.77	27.36	54.51	68.45	24.99	45.46	49.73	27.36	34.93	40.22	37.36	45.46	74.07	44.96	141.06	66.79	28.86	218.49	37.95	21.52	44.96	33.01	45.95	42.91	60.79	28.12	84.02	38.53	28.86	0	28.12	40.22	59.67	47.87	58.52	77.55	95.4	47.87	52.39	27.36	40.22	29.58	235.13	44.96	50.63	33.01	34.3	47.87	176.99	46.92	33.01	40.77	86.3	49.73	33.66	45.95	24.16	30.29	76.7	40.22	32.35	40.22	45.95	30.29	33.66	28.12	15.27	27.36	88.98	31.68	258.34	43.95	21.52	40.22	34.3	74.95	24.99	32.35	33.01	158	29.58	33.66	34.3	37.36	31.68	74.07	31.68	32.35	84.79	36.77	33.01	43.43	50.18	32.35	34.93	236.26	49.27	62.62	49.27	182.01	32.35	28.12	47.4	30.99	88.02	50.18	116.4	26.59	33.01	33.66	33.01	21.52	32.35	9.6	29.58	62.98	102.3	22.42	19.61	36.77	196.8	54.09	30.29	27.36	23.3	254.48	104.87	33.01	43.43	59.29	29.58	135.11	40.22	37.36	56.55	20.58	11.23	32.35	25.8	49.27	58.9	21.52	23.3	9.6	26.59	29.58	26.59	14.03	47.4	33.66	54.51	46.44	42.39	50.63	24.99	33.66	32.35	37.36	0	24.16	44.45	33.01	34.93	34.93	33.66	39.1	36.77	34.3	41.85	33.01	38.53	400.52	68.12	67.79	206.13	31.68	31.68	36.77	60.04	59.67	80.87	78.68	33.01	52.39	154.47	72.55	26.59	32.35	30.99	34.3	36.17	20.58	156.91	55.74	262.82	49.73	27.36	58.13	26.59	47.4	65.43	31.68	16.43	34.3	30.29	12.69	21.52	24.16	28.86	25.8	32.35	372.81	42.91	60.79	30.99	42.39	33.01	34.93	31.68	21.52	18.6	65.78	34.93	24.99	37.36	26.59	22.42	29.58	45.95	18.6	66.45	39.1	0	333.39	90.17	168.93	27.36	48.34	54.51	284.52	35.55	40.22	0	140.67
XOA048	13.28	16.81	26.08	24.56	15.84	24.56	26.45	17.76	20.46	18.22	18.68	14.33	28.96	354.25	14.33	19.58	11.65	50.77	40.87	42.14	120.34	20.02	9.34	30.98	132.08	25.33	35.05	20.46	37.64	16.81	12.2	17.76	11.65	29.64	342.68	114.99	13.28	21.31	78.82	31.31	221.45	46.44	15.34	50.98	58.54	21.73	34.75	21.31	39.02	38.47	8.12	32.91	45.29	90.39	80.78	182.37	330.6	32.28	147.9	185.5	62.88	26.08	12.2	17.76	68.47	22.15	13.28	71.11	44.1	26.45	79.75	15.84	20.89	22.15	26.08	22.15	46.44	4.82	14.84	29.98	267.52	14.84	58.19	102.86	13.81	68.04	11.09	60.76	17.76	31.63	29.64	27.9	19.13	14.84	66.72	78.11	17.29	25.7	16.33	16.81	35.34	55.85	12.75	23.37	36.79	18.22	20.89	22.97	28.61	29.98	140.67	29.98	137.27	61.75	14.33	172.2	26.82	13.28	27.54	17.76	24.94	37.92	60.59	21.31	15.34	21.31	20.46	246.64	14.33	34.75	42.39	52.39	47.56	96.28	117.09	33.84	34.14	14.33	22.15	13.81	225.93	42.14	26.82	20.02	42.14	54.72	239.24	39.29	25.33	29.3	122.12	41.12	14.84	32.28	13.28	22.56	60.59	31.63	33.53	21.73	28.26	22.15	20.02	17.29	25.33	21.73	108.56	26.08	273.44	49.94	18.68	20.46	19.13	92.94	20.46	22.56	28.26	187.84	22.56	20.89	17.76	18.68	16.81	77.99	16.81	16.81	60.26	18.68	30.65	45.52	40.87	17.76	14.33	225.66	36.22	41.89	31.63	181.48	19.58	18.22	43.86	21.31	56.94	33.22	96.8	9.93	16.33	21.31	19.13	10.51	22.56	6.19	27.18	52.79	125.23	11.09	9.34	24.17	433.33	66.87	14.84	24.94	11.09	245.21	109.94	11.09	28.96	43.38	10.51	116.51	34.14	27.18	52.59	16.81	7.49	21.73	12.75	42.89	65.07	14.33	16.33	20.02	20.46	19.58	24.17	7.49	41.12	24.94	52.99	56.58	29.3	40.08	16.81	18.22	32.59	38.47	13.28	12.2	47.78	23.37	29.64	19.58	8.12	17.29	21.73	11.65	25.33	16.33	10.51	489.35	44.1	55.29	288.5	18.68	22.15	27.18	32.28	45.75	77.14	57.84	16.33	38.74	135.21	61.26	17.76	16.33	28.96	14.33	14.33	12.2	137.58	45.29	286.45	37.36	14.33	48.66	71.39	27.9	52.39	21.31	14.84	47.34	58.37	11.65	14.33	75.17	27.54	20.89	15.84	299.88	29.98	41.38	20.89	28.61	20.46	18.22	17.29	10.51	4.82	30.65	22.56	14.84	28.61	9.34	12.2	13.81	29.98	1.83	44.82	23.37	6.84	428.04	64.92	180.86	15.84	29.98	39.82	286.7	19.58	39.82	13.81	100.68
XOA049	20.82	23.87	42.24	27.44	20.36	28.18	35.53	31.02	26.68	28.55	25.1	18.94	37.31	410.1	23.45	25.5	16.42	65.38	52.33	53.34	127.66	25.9	16.94	29.27	160.15	32.36	46.65	29.27	45.94	25.1	25.9	28.91	16.42	20.82	419.6	130.7	22.6	26.29	92.82	41.98	258.8	66.31	22.6	23.03	62.8	31.02	39.57	31.36	32.69	52.53	23.45	45.71	53.14	114.85	92.73	219.3	328.47	39.85	134.57	221.47	17.96	33.98	14.23	25.9	19.9	24.29	14.23	42.5	45.47	33.66	67.23	22.6	33.02	34.92	35.53	27.06	53.74	19.9	25.5	42.24	345.47	19.42	70.04	124.19	24.7	80.27	19.9	67.69	20.36	37.02	9.25	32.03	32.36	26.29	122.95	95.99	20.82	33.98	26.68	28.91	44.01	63.94	16.94	32.36	48.7	24.7	34.61	33.66	35.22	35.53	165.41	34.29	165.33	74.47	17.96	201.49	35.53	21.28	38.18	21.28	30.68	48.92	74.47	28.18	24.7	26.68	28.91	322.29	17.45	45.23	56.08	55.12	49.58	99.63	112.66	45.71	40.93	24.7	33.66	25.1	255.92	49.58	35.22	29.98	48.02	58.66	274.79	46.18	33.66	38.46	141.64	46.18	21.72	34.92	18.45	32.03	71.18	37.6	39.3	27.06	37.89	25.5	25.9	28.18	30.68	25.1	132.54	28.91	385.24	57.94	23.03	31.36	31.02	70.47	28.91	26.68	30.33	217.31	25.1	31.7	26.68	31.36	20.82	71.32	17.96	24.29	70.47	23.87	39.85	56.64	48.7	26.29	22.6	271.69	47.57	50.44	39.3	187.61	25.1	27.06	52.33	33.66	70.33	43.26	99.54	20.82	26.68	27.44	29.27	23.45	32.69	11.86	30.33	64.9	151.54	19.9	23.45	29.98	526.9	62.46	22.16	32.69	23.45	295.56	118.45	25.1	37.89	54.14	22.6	144.22	39.02	33.98	56.26	22.6	12.48	32.36	19.9	44.99	74.33	18.45	20.82	23.03	30.33	30.68	28.91	20.36	49.14	32.03	62.8	68.14	38.46	54.34	31.02	26.29	37.6	48.92	14.8	27.06	54.34	33.02	41.46	25.9	19.42	27.44	28.18	26.29	32.36	24.7	25.1	540.29	52.74	62.63	354.68	23.87	29.63	38.46	45.23	54.14	95.04	76.3	25.9	45.94	176.91	77.06	25.9	24.29	40.66	27.06	23.87	23.03	162.68	45.23	341.38	47.11	22.6	53.94	23.87	7.06	65.38	23.87	20.82	46.88	70.76	18.45	18.45	117.62	32.69	25.9	30.33	342.15	40.39	47.34	30.68	36.43	23.45	29.27	22.16	16.42	13.66	34.61	29.63	24.7	32.69	17.45	19.42	23.87	37.6	14.8	59.73	28.91	14.23	503.32	76.68	239.11	0	40.66	47.11	345.43	23.45	35.83	14.23	98.29
XOA050	6.1	7.61	16.37	11.52	14.85	15.37	14.33	6.1	14.33	12.11	10.3	1.23	17.33	286.13	12.68	10.3	4.43	34.46	27.34	23.71	84.67	10.92	0	11.52	103.36	7.61	20.05	11.52	21.32	9.66	10.92	9	2.46	9	243.52	75.53	1.23	5.29	50.2	19.17	144.89	22.13	6.1	9	36.38	13.79	19.61	15.37	17.33	22.54	11.52	16.85	28.35	58.64	55.89	125.44	194	13.79	86.19	140.78	2.46	7.61	4.43	5.29	6.87	10.3	0	19.17	21.32	9.66	28.02	11.52	6.87	14.33	20.9	15.87	22.54	6.87	10.92	21.32	207.05	0	40.91	74.39	11.52	39.21	3.49	34.74	6.1	14.85	0	15.87	13.79	6.87	52.06	53.49	9.66	15.37	10.3	8.32	23.32	40.91	2.46	10.3	22.54	12.68	16.37	16.85	18.72	18.27	110.78	17.8	107.91	28.69	1.23	138.14	13.79	0	16.85	9	13.24	26.99	37.95	10.92	1.23	9	9	184.48	6.87	16.85	23.71	36.65	29.98	69.58	55.05	18.72	21.73	6.87	13.79	4.43	158.53	24.09	18.27	12.11	23.32	25.57	151.66	25.57	12.68	16.85	94.27	27.34	7.61	21.73	2.46	6.87	49.44	12.68	22.13	10.92	19.61	1.23	12.68	10.92	15.37	12.68	77.42	8.32	210.32	33.32	6.87	10.3	8.32	41.38	12.11	15.37	18.72	146.23	6.87	18.72	10.92	6.87	5.29	33.03	7.61	6.1	33.03	8.32	19.17	29.01	26.64	9.66	14.33	133.95	22.13	26.64	15.87	123.45	10.92	12.11	26.29	14.85	43.43	21.32	56.06	2.46	1.23	12.11	12.11	0	10.92	0	10.3	28.35	84.09	8.32	0	9	290.1	26.29	5.29	6.87	7.61	184.05	64.97	9	22.93	31.84	1.23	95.98	14.85	21.32	20.9	6.1	0	14.33	10.3	18.27	39.94	1.23	5.29	10.92	14.85	12.68	13.79	5.29	31.84	18.27	42.07	48.07	19.61	24.09	9	5.29	21.32	30.61	0	9.66	22.93	12.11	20.48	9.66	5.29	9.66	3.49	5.29	14.33	5.29	10.3	359.16	27.68	39.94	203.52	3.49	10.3	17.33	17.8	26.99	55.22	43.88	6.1	23.71	111.04	42.76	5.29	6.1	7.61	25.21	11.52	5.29	105.01	22.13	226.75	22.13	10.3	29.01	9.66	18.72	32.74	8.32	5.29	29.34	37.69	6.1	11.52	37.95	20.48	9.66	11.52	241.31	23.32	18.72	12.11	16.37	9.66	6.87	8.32	0	1.23	21.32	2.46	5.29	18.72	4.43	0	4.43	13.79	0	29.66	6.1	3.49	366.78	49.05	110.25	4.43	16.37	21.32	235.6	12.11	19.61	3.49	63.99
XOA051	13.8	18.97	40.09	27.22	16.54	23.61	30.43	18.03	25.83	19.43	25.11	20.32	25.83	353.67	13.8	16.02	14.38	52.34	43.54	39.63	103.88	21.18	17.05	22.42	159.31	23.61	40.31	24.37	45.35	15.48	11.29	19.88	9.89	17.54	299.47	112.13	19.43	40.09	84.96	38.7	216.19	113.02	18.51	17.54	54.42	25.11	38.7	27.22	31.62	36.75	23.61	36.75	46.13	92.52	73.45	185.8	286.8	40.31	126.77	190.5	10.61	34.96	25.47	19.88	19.88	23.61	13.8	31.91	38.22	31.33	54.42	18.97	28.54	26.18	29.5	22.42	34.96	17.54	28.86	30.43	309.85	14.94	87.82	157.95	19.88	145.26	15.48	57.86	19.43	39.4	9.14	29.81	25.83	19.43	31.91	83.68	22.42	28.54	22.02	25.83	39.63	56.84	13.8	27.22	45.16	19.88	26.53	28.22	30.43	37.74	115.44	36.5	128.51	68.91	16.54	222.59	32.2	17.54	36.5	24.37	31.62	40.09	59.69	19.88	22.82	25.11	25.83	309.83	9.89	40.54	46.7	58.43	42.92	83.51	85.29	38.22	37.25	20.76	22.82	18.03	208.93	63.65	30.12	21.18	41.64	48.37	240.06	42.5	27.89	29.18	217.65	47.27	12.59	25.11	14.38	23.22	53.95	27.89	31.62	20.32	33.05	22.02	23.61	21.18	23.61	24.74	159.66	21.6	305.85	52.66	21.18	31.33	31.33	138.79	30.12	22.42	41.86	211.56	17.05	24.37	19.88	19.43	17.54	65.39	18.97	21.18	68.34	26.53	40.31	55.8	43.54	25.83	18.97	284.47	40.31	47.27	38.93	156.54	17.05	22.42	49.97	29.5	71.55	52.99	105.43	17.05	21.6	27.22	22.42	19.88	23.99	4.5	19.88	51	143.98	16.54	0	26.53	491.09	73.97	17.54	25.83	11.95	301.13	99.01	19.88	32.77	44.16	0	225.34	34.96	31.33	58.29	18.97	9.89	27.22	20.76	41.64	69.81	12.59	15.48	18.51	41.2	29.81	34.42	13.2	44.96	24.37	55.19	60.1	37.98	51	18.51	19.88	34.96	47.08	9.89	22.42	69.47	23.99	38.22	21.18	20.32	27.22	26.18	18.97	26.18	22.42	19.88	521.6	46.51	52.66	357.14	22.42	25.47	30.73	42.29	55.65	87.1	135.58	19.88	32.2	209.71	72.93	23.22	27.89	71.66	18.97	19.88	13.2	152.33	40.31	242.55	40.76	18.97	49.44	14.38	34.15	59	25.11	22.02	50.32	62.37	22.42	22.82	145.89	22.02	18.51	23.22	305.03	32.49	45.94	33.61	27.22	18.03	21.6	23.61	11.29	9.89	40.54	20.32	21.6	27.55	13.8	11.29	14.94	37	10.61	49.62	21.18	10.61	488.07	74.17	268.53	13.8	43.34	40.76	323.01	22.82	38.7	13.8	77.14
XOA052	8.3	20.38	36.6	23.24	16.62	17.62	21.64	13.88	25.81	12.66	19.04	16.1	20.38	322.51	11.35	14.46	13.28	46.65	38.05	37.81	89.58	17.62	9.13	11.35	148.37	20.38	33.76	24.74	41.44	17.13	15.57	19.49	0	15.02	300.73	97.04	12.66	14.46	74.53	33.22	188.79	65.83	16.62	13.88	48.3	19.94	32.94	24	22.85	28.81	17.13	35.34	40.34	77.97	69.98	167.11	210.5	32.94	77.2	166.6	10.65	25.46	17.13	19.04	7.41	12.02	0	25.1	33.76	22.45	50.22	12.66	20.81	22.45	22.05	25.81	28.17	12.66	21.23	27.52	264.31	17.13	75.83	152.54	16.1	127.61	5.32	52.23	15.02	38.99	15.02	25.46	25.46	19.04	45.12	72.68	19.04	22.05	15.57	22.05	36.84	50.56	13.28	22.85	35.34	19.49	26.16	21.23	24.74	32.66	110.74	34.82	120.47	60.09	12.02	202.47	25.46	14.46	31.24	13.28	28.17	38.29	50.9	15.02	16.62	22.85	18.58	277.67	9.13	30.65	35.34	41.86	37.81	71.51	70.31	34.03	32.1	15.57	17.13	19.49	186.62	54.75	23.62	19.04	31.53	37.57	209.79	36.1	19.94	21.64	171.42	35.85	13.28	20.81	15.02	20.38	50.73	26.85	30.94	21.23	32.1	17.62	19.94	20.38	19.04	17.62	140.75	17.62	264.31	45.51	17.62	28.17	27.18	48.65	20.38	15.02	35.85	182.52	15.02	20.81	16.62	15.57	13.88	55.66	15.57	18.1	57.43	20.81	32.38	43.73	34.82	20.38	18.58	239.59	36.1	41	36.35	134.26	16.1	21.23	41	25.1	63.11	36.84	87.91	6.43	11.35	22.85	17.13	4.02	19.04	0	19.49	44.92	116.13	4.02	0	21.23	460.61	58.29	10.65	21.23	11.35	264.49	86.7	15.57	28.17	41.44	0	191.7	26.16	25.81	42.7	16.62	0	19.94	13.88	35.08	62.08	12.66	17.62	14.46	24.37	26.16	30.05	2.3	38.05	20.81	45.12	51.9	30.35	43.53	16.1	17.13	30.05	42.7	9.13	18.58	61.3	24.37	31.24	25.46	16.62	24.37	22.05	20.38	21.23	23.24	14.46	461.09	41	48.3	313.82	22.45	16.62	23.62	34.82	41.44	72.04	110.56	14.46	27.52	179.86	65.23	15.57	18.1	32.38	19.04	18.1	10.65	144.14	45.89	221.37	31.82	10.65	41.86	18.58	26.51	46.27	20.38	14.46	45.12	55.66	10.65	8.3	102.74	22.45	18.58	19.04	280.59	32.94	41	29.43	22.45	16.62	18.1	20.81	0	0	28.49	16.62	9.91	25.1	2.3	6.43	12.66	37.09	10.65	43.12	17.13	5.32	405.85	68.52	209.97	15.02	34.03	34.3	281.67	20.81	34.03	5.32	72.89
XOA053	9.1	16.48	37.41	19.33	11.94	16.98	23.04	15.97	16.48	16.98	12.57	4.08	22.66	328.49	17.47	14.35	13.18	47.53	36.18	36.43	91.53	19.77	9.1	15.44	147.2	20.63	30.15	21.05	39.3	21.05	14.35	14.35	9.86	10.59	274.91	93.96	15.44	16.48	71.67	33.57	198.68	57.57	23.04	15.97	46.02	16.98	30.15	18.42	26.31	47.53	13.18	29.23	39.98	80.68	68.22	167.79	256.87	30.45	91.93	181.41	13.18	25.26	20.2	17.47	15.44	15.97	9.1	27.64	30.75	23.8	59.16	14.35	21.05	23.43	21.86	14.9	26.31	14.35	24.17	26.98	300.02	16.98	73.2	149.6	18.42	118.83	9.86	47.71	13.77	30.45	5.36	22.26	20.2	14.9	48.45	67.87	22.26	24.9	16.48	17.47	32.75	50.05	10.59	20.63	36.43	17.95	28.29	20.63	20.63	28.29	107.11	28.92	121.05	56.68	12.57	206.21	24.9	9.1	29.85	13.77	23.43	36.43	50.05	15.97	11.28	20.63	16.48	277.46	9.1	32.75	37.65	46.4	39.53	70.2	71.55	31.33	26.98	14.35	24.17	16.48	199.65	48.45	26.98	16.48	32.47	40.87	205.03	33.84	21.05	23.43	164.58	36.92	10.59	25.61	13.77	17.47	52.92	25.61	28.92	24.17	30.75	16.48	16.98	16.48	14.9	20.63	135.39	19.77	268.91	49.87	18.88	27.97	24.9	69.63	18.42	14.9	36.43	181.41	16.98	19.33	15.97	16.98	10.59	59.02	13.77	16.98	55.61	21.86	33.84	46.97	37.65	15.97	11.94	245.26	32.75	38.37	30.75	149.23	10.59	18.88	34.64	17.95	56.98	39.3	86.12	9.86	6.44	23.8	16.98	13.77	18.42	0	16.48	43.01	123.06	9.1	0	23.43	374.31	52.76	8.28	21.86	9.86	265.66	87.66	13.77	31.33	42.17	0	185.59	31.33	25.96	47.34	14.35	12.57	17.95	8.28	32.19	58.44	2.38	13.77	10.59	23.04	20.2	24.9	0	35.67	21.46	48.63	52.92	27.31	40.43	15.97	18.88	30.15	37.17	11.28	17.47	59.73	23.43	30.45	14.35	15.97	22.66	22.26	20.2	18.88	22.26	11.94	464.72	40.65	43.43	308.31	15.97	14.9	25.26	34.38	44.24	73.41	100.79	16.48	28.92	177.49	62.72	9.86	14.35	30.75	16.48	13.77	9.86	147.37	34.9	227.39	33.84	13.18	38.6	11.28	25.26	46.02	14.9	13.77	35.93	50.91	10.59	11.28	96.31	19.33	15.44	20.2	290.68	26.65	35.93	24.54	23.43	16.98	14.35	17.95	4.08	6.44	35.42	13.77	6.44	19.33	9.86	5.36	13.18	30.45	0	39.07	13.77	8.28	424.53	64.79	215.83	15.97	33.84	36.43	283.47	18.42	30.45	14.35	81.71
XOA054	1.7	15.45	30.15	16.93	15.96	16.45	19.2	11.54	18.32	17.87	18.77	10.91	19.2	306.52	6.44	3.26	4.47	40.06	34.57	28.64	83.08	19.2	8.85	17.4	135.7	19.2	30.45	20.06	35.59	17.87	11.54	14.41	8.09	5.51	240.83	86.88	8.85	17.4	68.35	28.01	187.5	54.06	15.96	13.31	41.15	18.77	23.22	15.45	21.29	23.59	12.15	29.86	36.33	67.42	57.81	148.95	201.46	28.64	75.29	157.72	7.29	21.29	13.31	17.4	13.31	15.45	4.47	28.33	27.7	18.32	43.04	12.74	16.93	15.96	22.08	17.87	27.05	7.29	20.47	23.59	234.88	12.74	57.52	131.47	11.54	93.03	9.57	48.03	12.15	34.05	8.85	23.22	19.64	12.74	65.49	60.06	14.41	21.29	14.41	18.32	32.98	44.45	4.47	18.32	27.7	12.74	18.77	20.06	21.68	23.95	98.88	26.39	109.1	48.03	10.91	185.43	22.46	14.41	26.39	9.57	20.06	29.86	41.15	13.31	13.87	15.96	18.32	259.56	4.47	28.64	32.98	46.37	34.05	71.82	64.25	28.64	22.84	18.77	17.87	15.45	170.02	37.54	22.46	12.74	31.88	34.57	175.32	31.6	20.88	26.05	135.24	35.08	14.41	18.77	7.29	19.64	47.12	22.46	24.67	14.94	25.02	12.15	15.96	13.87	16.45	16.45	112.06	15.96	230.81	41.58	12.15	21.68	22.08	58.52	16.45	16.93	27.37	160.45	14.41	21.29	14.41	12.15	13.31	48.03	13.31	18.77	52.47	15.96	24.31	39.39	37.3	19.2	13.31	198.99	29.25	35.08	26.72	133.75	12.15	17.4	32.71	18.32	54.84	30.15	80.26	8.09	10.91	21.29	14.41	9.57	20.47	6.44	23.95	42.63	101.77	9.57	0	21.29	352.98	46.37	4.47	16.45	9.57	238.72	72.04	14.41	27.7	35.59	0	165.98	24.31	21.68	43.65	9.57	3.26	16.93	12.15	32.71	53.75	10.25	17.4	12.74	20.47	17.4	20.06	7.29	32.71	18.77	43.85	44.84	23.95	31.6	13.31	19.2	26.72	35.59	12.15	15.96	45.42	17.87	24.67	14.41	10.25	15.96	20.06	17.4	22.84	25.02	15.45	424.91	35.59	38.71	266.92	15.45	20.47	22.46	31.03	32.43	62.46	76.4	13.87	28.95	136.39	57.38	10.91	12.74	28.33	16.93	12.74	10.25	135.33	36.82	202.23	27.05	10.91	35.34	17.4	20.88	39.62	14.41	12.74	38.71	44.05	5.51	14.41	69.5	17.4	12.15	11.54	260.86	25.71	34.57	22.08	19.64	15.96	16.45	10.91	4.47	0	27.37	15.96	5.51	21.29	4.47	6.44	8.09	26.05	6.44	39.16	17.4	7.29	367.31	55.3	171.77	12.15	30.74	32.16	252.67	15.96	28.01	9.57	63.24
XOA055	4.13	15.1	27.96	10.82	6.95	6.95	18.54	4.13	8.06	12.38	12.38	0	11.62	254.56	10.82	6.95	9.05	37.12	26.87	26.87	82.9	13.11	0	6.95	117.25	15.72	24.12	19.57	30.69	17.46	9.05	13.8	1.79	0	208.81	74.42	5.68	23.28	61.82	25.33	152.83	49.6	15.1	14.46	36.85	13.8	22.84	14.46	18.01	24.53	0	20.56	31.34	63.18	54.48	117.68	174.39	23.7	70.8	135.29	118.49	18.54	15.72	9.05	0	15.1	1.79	21.5	26.87	17.46	34.93	12.38	17.46	13.11	18.01	15.1	25.33	5.68	14.46	14.46	196.51	8.06	55.29	107.25	0	69.77	10.82	36.32	11.62	23.28	11.62	15.72	16.32	1.79	49.23	55.61	13.8	14.46	9.05	13.8	27.24	45.08	0	18.01	24.53	11.62	21.5	17.46	17.46	25.33	85.89	18.01	96.11	40.14	0	162.14	22.84	11.62	27.6	18.01	18.01	22.84	38.67	13.11	1.79	11.62	13.8	213.01	0	26.49	29.02	34.93	26.87	52.46	59.42	24.93	20.56	4.13	12.38	10.82	146.53	31.02	22.4	13.8	16.9	29.02	143.65	25.33	17.46	21.03	99.64	25.72	9.97	25.33	0	8.06	41.56	18.01	24.53	14.46	21.95	4.13	19.06	13.8	11.62	13.11	103.06	24.53	199.04	31.97	4.13	13.11	18.54	38.92	12.38	13.11	26.49	137.79	15.1	15.72	10.82	9.05	1.79	39.9	8.06	13.8	45.08	8.06	21.03	33.78	26.11	13.11	11.62	177.37	26.49	32.28	26.87	110.22	4.13	0	30.69	14.46	51.06	30.69	77.9	0	5.68	16.9	9.97	0	9.97	0	12.38	31.97	84.06	0	0	16.32	271.25	37.12	5.68	5.68	9.05	190.92	67.15	14.46	25.72	33.78	0	133.59	13.11	22.84	31.65	10.82	0	10.82	11.62	24.93	46.92	8.06	0	10.82	16.32	15.72	22.84	0	27.6	13.8	36.04	41.09	22.4	30.04	11.62	13.11	25.72	30.69	0	19.06	35.21	19.06	20.56	16.32	15.72	19.06	16.9	18.54	19.06	10.82	18.01	361.29	36.04	29.36	216.56	9.05	12.38	21.5	30.69	36.04	50.34	56.24	9.05	20.07	106.13	52.12	8.06	13.8	22.4	4.13	9.05	6.95	114.49	37.38	178.31	26.49	1.79	31.02	13.8	17.46	40.86	10.82	9.05	30.04	41.33	1.79	6.95	59.27	0	16.9	0	240.85	20.56	27.96	17.46	14.46	13.11	9.97	6.95	4.13	0	25.33	10.82	0	16.9	0	0	4.13	21.95	1.79	30.69	6.95	0	304.26	51.77	137.71	9.05	25.33	30.04	222.73	8.06	24.53	0	60.28
XOA056	11.39	17.23	41.98	27.81	13.32	20.61	25.59	20.15	25.21	25.59	22.79	16.71	24.42	366.96	18.24	13.32	12.06	56.3	46.53	41.5	121.32	20.61	11.39	20.15	155.71	27.45	41.74	25.59	46.31	25.21	12.06	16.71	11.39	21.06	336.08	114.23	18.24	27.09	85.24	38.72	238.09	60.57	12.06	27.81	54.18	21.94	31.2	26.72	30.55	34.87	21.94	38.46	47.38	99.68	83.22	202.43	309.48	40.26	121.74	205.81	20.15	33.38	23.62	20.15	25.97	28.86	25.21	36.57	42.22	28.51	71.77	13.32	26.35	24.02	30.22	21.94	36.01	15.08	24.82	34.57	308.3	16.71	88.34	157.74	17.23	100.08	15.08	61.5	20.15	45.66	6.76	23.21	25.97	17.74	56.3	81.87	29.55	28.51	19.21	26.72	41.74	55.6	17.74	29.88	40.01	16.18	26.72	27.09	27.81	30.55	127.59	30.87	140.66	66.89	14.51	208.37	29.55	16.71	34.57	18.24	28.16	41.5	59.93	18.24	19.21	25.97	23.21	319.07	4.77	38.46	44.09	62.87	43.4	94.04	95.58	36.29	34.57	14.51	25.59	18.73	236.23	45.88	32.77	18.24	44.32	54.18	237.2	46.09	28.86	28.51	169.13	44.09	12.06	29.88	9.25	24.02	62.11	30.22	30.87	25.21	31.2	13.32	22.79	20.61	20.15	23.62	147.62	25.97	304.13	53.64	16.71	28.86	27.09	122.64	19.21	24.42	32.77	207.53	15.63	27.81	22.37	18.73	14.51	69.19	14.51	15.63	66.48	20.15	39.24	50.62	40.76	19.69	16.18	267.13	41.98	47.38	40.51	180	16.71	20.15	53.09	26.35	69.45	41.98	101.96	10.71	17.74	26.35	27.45	13.32	24.82	5.81	24.42	54.72	132.56	17.23	0	29.21	440.72	63.9	20.15	20.61	15.63	282.77	99.92	20.61	38.46	47.38	0	199.69	34.87	31.2	52.91	12.7	5.81	25.59	18.24	41.01	66.75	10	15.63	16.71	24.02	25.59	32.46	12.06	40.01	22.37	56.98	60.41	35.44	46.09	22.79	15.08	32.77	44.77	13.32	18.24	58.48	26.35	33.08	21.5	20.61	28.16	27.09	21.06	24.02	26.35	21.94	517.77	54	55.25	328.99	22.37	24.02	33.68	41.74	51.2	83.32	97.74	21.5	33.98	172.61	72.89	16.71	21.5	38.19	19.69	20.15	14.51	157.37	55.25	259.12	40.51	16.18	48.83	18.73	31.52	55.6	19.69	17.23	49.83	60.09	10	14.51	101.88	21.5	16.71	21.06	308.88	31.52	44.54	26.35	29.88	16.71	19.69	18.73	5.81	7.64	38.19	24.82	17.23	28.51	10	9.25	19.21	34.28	0	46.74	23.62	2.12	465.58	73.63	238.33	13.92	39.24	43.63	302.38	25.59	34.57	9.25	91.84
XOA057	16.38	22.38	40.75	26.17	24.72	35.22	28.22	20.25	24.72	25.82	21.13	19.35	26.87	379.33	18.4	16.91	10.14	53.11	43.74	40.53	96.09	23.96	18.88	21.97	138.49	26.87	37.25	25.46	44.54	23.19	14.14	18.88	12.26	12.91	329.83	99.13	16.38	17.42	79.19	39.63	225	54.53	17.42	22.38	52.63	24.35	36.76	25.46	29.5	38.93	10.88	36.25	46.3	92.23	79.28	187.89	290.74	40.31	108.15	198.28	13.54	26.52	21.97	17.91	15.29	14.73	10.88	27.89	39.63	26.87	56.65	19.35	22.38	24.35	27.55	23.96	33.34	20.25	26.52	36.5	307.6	16.91	81.2	136.14	20.7	91.1	20.25	52.3	20.25	43.74	10.88	28.87	30.73	21.13	31.63	72.57	27.89	28.87	22.38	26.87	43.94	59.92	15.29	27.55	39.63	22.79	25.09	26.52	32.78	36.25	122.3	28.54	130.86	59.64	17.42	197.58	26.52	20.25	34.69	16.38	31.63	41.41	56.94	22.79	17.91	25.09	25.09	318.35	6.65	40.08	43.32	48.34	41.41	72.36	82.88	34.69	36	19.35	25.09	19.35	218.44	45.72	34.16	23.19	42.06	47.61	223.89	39.63	30.12	27.21	147.12	38.93	18.4	28.87	16.91	24.72	57.67	25.82	32.78	22.79	36.5	23.19	19.35	15.85	19.8	24.35	133.38	33.61	310.22	52.46	19.8	32.78	30.43	51.14	26.52	23.58	33.06	206.4	20.7	27.21	20.7	20.25	19.35	54.84	17.91	19.8	62.96	23.96	36	52.63	40.53	25.09	21.97	249.62	40.31	43.53	39.85	155.1	21.13	22.79	42.7	28.22	62.96	37.25	86.76	17.42	15.29	24.72	26.52	14.73	27.21	6.65	24.72	47.8	122.25	14.73	0	31.63	483.26	57.23	18.88	22.79	15.29	277.32	90.33	21.55	35.48	48.7	0	0	29.5	31.92	46.11	21.97	5.56	28.54	16.38	37.74	63.47	19.35	17.91	14.73	25.46	22.38	26.17	11.58	40.98	28.22	56.5	59.5	34.16	44.14	23.19	21.55	35.48	43.53	17.42	18.88	50.46	28.54	37.5	24.72	23.19	26.17	26.17	21.97	26.52	24.72	21.13	548.78	47.06	49.94	330.98	18.88	27.21	29.81	43.32	47.06	81.11	82.88	20.25	35.48	169.78	68.74	21.97	20.7	29.19	23.96	20.25	18.4	153.02	38.46	269.62	34.96	13.54	42.28	19.35	29.81	50.11	21.13	17.42	46.3	62.96	7.62	16.91	95.8	20.25	20.7	23.96	317.08	0	41.2	18.4	26.17	19.35	19.8	20.7	8.52	8.52	34.96	22.38	15.85	23.96	15.85	8.52	14.73	31.63	6.65	42.7	24.72	14.73	519.31	68.17	201.72	19.8	37.5	43.32	307	24.35	35.74	10.88	81.02
XOA059	16.66	23.17	43.57	26.61	16.66	25.78	30.83	20.83	24.5	30.47	21.78	23.17	31.9	372.36	23.17	24.93	8.95	59.67	53	45.34	119.59	24.5	17.21	28.2	155.65	31.19	47.27	31.19	49.35	24.5	17.76	23.62	17.21	22.25	377.46	127.66	20.33	22.72	89.71	47.74	202.92	50.45	21.78	19.33	65.64	30.47	38.33	35.25	34.93	58.23	65.17	45.09	55.6	127.71	100.78	234	368.37	50.23	145.83	233.01	11.79	31.55	21.78	21.78	20.83	24.93	11.11	40.9	46.56	33.28	87.41	23.62	28.59	34.28	35.89	26.2	40.34	17.76	32.25	41.72	351.39	18.81	100.94	161.78	24.93	101.35	18.29	61.41	16.1	42.53	10.41	31.19	23.62	22.25	79.64	91.83	28.59	31.9	20.33	34.61	46.08	63.73	15.52	31.19	44.59	24.93	31.19	29.73	34.61	39.49	141.5	39.49	149.62	44.59	18.29	214.07	30.83	21.31	35.57	21.31	36.82	50.67	69.81	30.1	23.62	22.72	29.73	325.03	13.72	41.99	57.12	65.33	52.38	129.59	94.06	43.83	44.59	21.78	24.93	23.17	257.79	52.79	36.51	28.97	55.4	62.59	269.19	49.12	35.89	38.03	185.32	45.83	23.17	42.53	21.78	26.2	73.39	34.93	41.45	26.61	38.03	22.25	26.2	28.97	25.36	25.78	165.57	27.41	316.67	62.42	32.25	36.51	30.83	69.52	23.62	25.36	42.26	214.64	21.31	40.34	23.17	20.33	21.31	69.95	22.25	23.17	57.49	21.31	47.04	64.22	48.21	24.93	20.33	227.58	43.57	52.79	36.2	172.77	22.72	27.01	55.01	32.59	77.6	42.26	101.1	17.21	18.81	27.01	27.01	18.81	25.78	10.41	30.1	62.08	138.06	19.33	0	30.83	549.29	59.14	19.84	24.5	18.81	288.08	106.03	18.29	42.26	53.81	0	0	41.99	38.03	54.22	23.17	13.09	32.59	20.83	47.27	76.61	20.33	20.83	22.72	27.81	28.97	30.47	14.93	45.09	24.5	63.08	69.38	40.9	49.79	25.78	26.2	38.62	52.17	15.52	25.78	50.89	32.59	40.34	24.06	18.81	31.55	31.19	23.17	29.35	23.62	20.83	584.14	56.56	62.42	377.31	24.93	28.97	38.03	44.59	52.17	96.12	102.23	24.93	41.99	198.06	79.52	19.33	27.81	31.55	24.06	19.84	20.83	171.45	63.73	283.46	44.84	24.06	47.51	21.31	38.03	64.7	21.31	22.72	60.89	72.45	13.09	24.5	114.58	24.5	24.06	23.17	334.77	0	32.59	23.62	33.95	25.36	23.17	20.83	11.11	9.69	42.26	22.72	19.84	33.28	14.93	15.52	19.84	40.06	6.54	56.93	20.33	14.93	517.88	83.39	225.2	27.41	43.57	43.31	321.07	29.35	43.05	11.79	97.94
XOA060	26.82	27.78	41.98	36.35	28.72	32.48	38.48	29.92	33.29	31.65	32.75	28.1	39.83	442.68	27.47	26.82	23.37	71.12	60.18	46.33	134.5	30.79	27.14	33.55	165.52	36.35	52.39	40.05	55.79	31.08	24.1	29.62	19.46	29.92	443.22	132.52	29.62	34.08	99.13	38.25	265.16	68.35	28.41	30.79	67.89	35.1	47.8	38.02	39.39	52.87	24.1	52.39	59.64	127.89	107.24	269.46	480.44	60.85	165.07	251.92	32.75	42.19	29.02	33.55	32.48	29.02	21.09	47.62	52.55	40.49	128.69	26.49	40.92	41.56	37.07	33.29	49.38	26.49	35.61	46.51	418.84	30.51	121.3	177.47	30.79	111.59	28.1	77.03	27.78	52.55	15.38	38.25	35.61	26.16	51.08	95.24	31.92	37.31	28.41	35.1	50.41	70.47	23.74	41.56	53.03	30.51	35.85	40.05	37.78	46.14	146.98	44.41	162.57	82.28	24.8	227.41	39.39	25.49	47.25	28.1	39.39	54.89	74.56	36.59	32.2	34.08	33.55	23.74	24.45	51.08	60.05	60.18	57.4	102.04	109.68	49.73	47.98	30.51	35.36	33.29	293.63	60.18	44.22	32.48	61.51	70.14	325.76	56.09	41.98	40.92	210.77	58.11	25.83	44.22	26.16	32.75	77.89	40.49	47.43	33.81	48.51	33.29	31.92	33.81	33.02	36.59	177.6	38.02	399.69	67.19	30.51	44.22	39.39	89.09	36.1	32.2	47.8	253.24	28.72	36.1	29.32	32.2	25.15	80.13	28.72	30.51	79.02	29.62	49.9	64.81	51.9	32.2	28.41	319.06	51.41	54.74	47.62	200.22	28.1	34.08	61.12	37.78	79.21	50.41	111.99	26.49	28.1	35.85	35.1	25.15	35.36	18.17	36.83	65.05	161.48	26.49	1.02	42.61	775.31	83.33	25.15	38.02	27.14	344.87	122.21	29.02	44.8	55.94	0	0	45	43.42	63.44	33.29	22.26	41.35	28.41	51.58	79.85	24.1	32.2	25.83	35.85	41.35	40.71	21.87	54.59	36.35	70.79	72.81	49.9	63.82	34.85	29.92	45.38	55.94	25.83	34.85	66.37	40.27	45.76	29.02	28.72	39.16	33.29	29.32	39.61	34.08	28.1	711.72	62.94	64.19	452.58	32.2	33.29	42.61	55.65	63.69	105.16	107.84	29.92	44.41	225.28	87.74	31.08	29.02	46.88	31.92	28.41	20.29	187.86	54.28	346.85	49.04	26.16	59.64	29.32	43.02	69.58	33.55	26.49	64.19	78.93	28.72	27.14	148.94	34.85	34.34	31.36	371.83	1.02	2.43	27.47	41.14	31.08	31.92	30.51	20.29	19.04	51.25	33.02	29.02	43.02	24.8	25.49	28.1	52.07	21.87	65.05	35.85	24.8	662.15	86.77	343.6	28.41	52.07	54.89	372.8	37.07	45.95	21.09	109.27
XOA061	17.27	19.2	41.42	35.98	14.04	23.08	30.18	20.12	23.08	23.08	21	15.72	28.56	345.35	17.27	24.26	17.27	52.54	45.34	40.72	104.41	20.12	14.61	21.85	133	24.64	35.17	24.64	41.65	20.12	19.66	20.12	17.77	17.27	310.77	107.94	21.43	18.26	77.93	23.48	207.96	45.55	18.26	17.77	51.48	26.49	27.88	30.18	26.84	35.17	17.27	37.29	46.36	84.73	83.24	181.01	286.08	34.35	114.96	188.5	34.62	26.84	13.45	22.68	20.56	19.2	8.7	29.86	37.29	26.49	73.86	19.66	28.89	28.89	29.22	26.49	36.25	15.17	23.87	29.86	285.32	18.74	75.83	127.44	22.27	78.65	17.27	55.39	16.77	41.65	15.72	26.49	25.39	23.08	49.47	80.06	25.39	24.64	23.08	21	35.45	52.71	14.04	25.76	40.96	23.08	27.19	27.19	30.18	28.56	114.3	28.22	127.49	59.58	16.77	187.68	27.88	18.26	32.33	22.68	23.48	40.25	54.24	21	19.66	21.43	24.26	14.61	5.07	38.06	44.71	41.65	39.53	80.65	85.46	33.5	35.72	17.77	21	20.56	224.08	41.87	31.73	20.56	37.55	47.36	215.09	37.29	28.56	29.22	130.38	38.31	23.48	31.73	14.61	25.39	58.08	32.63	33.5	23.87	33.5	18.74	26.49	21	25.02	20.12	122.63	59.58	285.04	48.91	19.66	24.26	27.19	76.68	25.39	22.68	32.03	195.98	18.26	27.88	24.26	21.43	21	71.01	21.85	21.43	59.44	23.08	35.98	45.75	40.01	21	18.26	223.25	42.1	42.32	37.55	166.2	17.27	16.25	39.78	25.02	61.47	37.04	91.25	17.27	21.85	25.39	25.39	14.61	21.43	7.02	23.08	47.16	121.31	17.27	0	28.89	485.1	53.22	20.56	20.12	14.61	251.13	90.42	16.25	39.78	40.72	0	0	32.63	29.22	42.99	20.56	7.02	24.64	15.17	38.31	65.82	15.72	17.77	18.26	25.39	22.27	28.56	6.09	39.05	27.54	53.22	56.68	32.03	42.32	25.02	24.64	31.43	43.43	12.84	22.27	51.12	26.84	32.63	20.56	18.26	28.89	24.64	23.87	25.02	25.39	19.66	506.61	46.77	49.1	295.04	17.27	25.76	30.18	39.05	46.56	79.66	74.19	20.12	32.92	150.88	64.24	18.74	21	28.56	23.08	16.25	7.89	148.08	39.53	250.76	36.25	12.22	42.77	15.72	30.18	55.07	22.68	17.27	49.1	65.43	15.17	17.77	83.43	22.68	18.26	19.2	293.38	0	0	15.72	29.22	21.43	19.2	19.2	12.84	8.7	34.35	18.26	18.74	22.68	13.45	12.84	19.2	35.72	10.2	45.34	37.55	10.9	441.27	64.64	193.14	17.27	36.25	3.91	286.83	23.87	28.22	18.74	81.33
XOA062	16.27	18.41	37	29.98	16.27	18.41	23.69	19.62	20.4	20.01	21.9	11.93	28.21	323.5	11.4	16.27	16.27	50.15	42.29	39.96	108.69	18.41	2.73	19.62	124.38	21.53	36.76	22.27	38.39	21.9	16.71	20.01	13.95	14.9	314.66	101.27	18.82	21.9	75.16	22.27	203.49	40.61	17.14	18.41	49.63	21.53	30.55	27.29	32.21	35.31	0	29.69	43.51	93.35	77.93	171.05	283.42	34.05	112.17	189.32	54.22	28.52	14.9	17.99	15.82	20.4	10.3	33.53	39.52	30.55	72.66	14.9	25.7	27.29	25.38	23.69	38.16	11.4	21.53	26.98	270.64	20.01	78.42	115.56	19.62	73.5	9.73	55.44	16.71	33.79	8.54	22.99	24.71	15.36	38.39	78.32	23.69	27.29	17.99	27.29	31.66	47.15	12.96	29.98	44.7	17.99	21.53	24.03	24.37	30.83	109.17	30.27	120.24	54.68	13.95	167.52	26.03	17.99	30.83	15.36	27.91	35.55	52.31	17.14	17.14	19.62	20.78	9.14	12.45	32.48	41.67	44.7	44.11	82.49	82.58	34.56	31.11	17.14	21.53	20.01	207.77	40.39	27.6	20.4	34.81	44.7	218.08	39.74	26.35	29.11	130.78	37.7	14.9	30.55	14.43	22.99	62.97	27.29	31.66	25.38	32.21	18.82	20.01	20.4	19.62	22.63	117.2	20.01	264.92	48.76	20.01	25.7	22.27	85.54	21.9	22.99	32.21	183.62	19.62	22.27	16.27	17.14	13.46	71.58	19.22	20.78	55.29	20.01	33.01	40.82	36.28	17.57	13.46	211.57	38.39	39.07	32.48	156.07	20.78	19.22	39.52	23.69	59.49	32.74	84.25	17.99	16.27	24.37	20.4	14.43	23.34	5.91	21.16	46.96	112.17	13.95	0	26.03	363.1	58.94	13.95	19.62	13.95	230.87	97.98	15.36	29.4	38.85	0	0	26.67	27.29	43.11	19.62	8.54	23.34	14.9	36.28	62.19	15.36	15.82	16.71	21.53	25.05	24.37	7.91	37	26.03	51.99	52.31	30.83	39.96	21.9	19.22	32.48	35.06	13.46	16.27	45.66	25.05	31.11	16.71	18.82	26.98	26.03	20.4	21.16	19.62	20.78	482.02	46.22	47.51	289.92	20.01	23.34	29.69	40.17	42.7	72.12	74.23	19.22	31.11	139.13	61.79	18.41	19.22	28.81	17.14	16.71	4.42	142.41	38.16	248.35	32.74	16.27	41.67	18.82	27.91	51.49	19.22	14.9	40.61	47.87	13.95	13.95	83.37	23.69	16.27	20.78	277.55	0	0	14.9	27.29	17.14	18.82	17.14	8.54	43.51	31.11	17.99	11.93	22.27	9.14	12.96	14.43	34.3	11.4	44.7	23.69	7.91	429.02	65.96	191.48	16.71	31.94	41.46	267.65	22.63	30.27	18.82	123.83
XOA063	18.7	23.54	43.79	28.02	22.79	21.63	27.37	24.28	29.88	28.02	19.99	19.57	30.48	383.42	18.7	21.63	19.99	55.86	47.63	45.76	117.01	24.64	12.77	24.99	134.47	19.99	45.76	27.37	41.07	24.99	22.02	23.54	14.39	19.14	357.05	113.95	17.8	27.37	84.37	29.58	236.26	52.76	20.41	28.02	54.8	28.33	35.42	32.77	31.93	39.51	0	38.82	50.96	97.6	81.57	188.31	285.47	37.41	115.73	186.22	18.26	30.48	18.26	25.34	26.03	26.37	6.96	42.56	40.19	29.88	58.32	18.26	27.69	29.58	33.31	22.41	39.28	16.88	25.34	39.28	298.96	32.49	79.62	118.83	23.17	82.35	17.8	64.85	22.79	33.58	11.62	34.38	29.58	24.99	79.62	82.6	26.71	31.36	21.23	26.71	42.35	58.46	17.8	31.93	42.56	23.91	28.33	28.65	32.77	31.36	116.09	33.04	132.82	66.87	18.7	178.13	30.77	22.79	35.68	21.63	31.93	46.52	63.86	22.41	16.4	28.33	26.71	16.4	14.91	43.18	51.13	50.79	47.26	93.62	94.47	40.85	37.88	22.41	29.27	22.41	237.64	47.81	33.58	22.79	43.99	48.89	230.27	43.59	28.96	33.58	123.62	48.71	19.14	34.12	14.39	28.33	63.11	35.42	38.12	25.34	38.12	22.79	26.71	31.07	27.69	24.64	116.61	23.17	286.46	54.8	23.91	31.93	28.96	96.33	27.69	24.64	37.41	195.49	24.99	28.96	22.02	23.17	15.42	66.28	21.63	22.02	63.62	22.02	39.05	51.29	42.35	22.79	20.41	235.16	42.98	49.07	39.74	175.47	21.63	24.99	50.11	28.02	66.64	42.56	105.21	19.99	22.41	28.65	27.69	15.91	27.69	11.62	30.48	60.51	128.47	21.63	0	31.64	500.72	58.46	21.63	24.99	15.42	258.42	102.05	20.41	33.04	48	1.07	0	36.18	33.85	56.74	22.41	10.4	26.71	16.88	43.99	67.45	18.7	23.54	26.03	25.69	26.71	28.65	15.42	45.76	25.34	57.18	59.7	38.12	45.18	22.41	26.03	35.16	47.26	16.88	21.63	53.4	31.36	38.36	25.34	19.57	29.27	26.71	23.91	31.64	28.02	24.99	551.14	49.59	59.15	321.15	23.54	26.71	33.58	40.63	51.79	78.52	76.36	23.17	37.41	147.14	66.05	21.23	21.63	38.12	24.99	19.14	12.77	149.2	44.19	271.99	40.41	21.63	48.36	23.54	31.36	59.84	22.41	22.79	47.63	63.24	14.39	20.41	82	28.33	25.69	23.54	304.58	0	0	23.54	32.21	20.82	23.17	24.64	8.41	12.2	34.91	26.03	19.57	33.31	13.86	17.8	20.41	36.43	9.1	54.95	25.69	18.26	491.53	72.57	213.09	21.63	35.93	47.63	304.75	28.33	33.58	11.62	81.57
XOA064	9.98	13.93	32.1	20.39	18.13	16.65	19.96	16.65	23.24	20.39	20.39	16.14	21.65	333.68	16.65	17.65	11.41	42.74	34.3	34.03	89.93	18.6	2.26	18.13	111.72	18.13	31.53	21.24	34.03	20.82	15.61	15.61	7.47	15.07	271.71	88.46	7.47	17.65	65.54	19.96	192.64	35.6	16.14	17.16	43.57	17.16	27.18	24.37	22.06	0	0	29.12	35.09	63.26	59.48	137.19	201.4	27.51	82.57	155.27	7.47	21.24	7.47	13.93	12.08	12.72	7.47	25.46	30.35	22.06	47.47	15.07	19.96	21.24	24	22.85	25.81	16.65	20.39	28.81	229.28	19.51	59.2	92.94	8.37	57.03	9.2	42.32	12.72	27.18	5.38	24.74	22.06	12.08	27.84	68.66	21.65	22.06	18.6	17.65	37.59	47.83	9.2	23.24	30.65	17.65	24.74	22.46	26.51	25.81	95.96	26.85	111.17	47.83	15.07	158.28	24.37	13.93	25.81	15.61	22.46	32.38	45.37	17.16	19.51	22.06	19.51	15.07	9.98	30.65	37.83	43.78	35.86	67.96	67.24	33.22	28.49	16.14	21.24	16.14	180.58	33.22	22.85	16.14	26.16	34.82	176.06	36.85	19.51	24.37	101.93	31.24	12.72	26.85	9.98	21.24	52.68	24.74	30.04	22.85	28.49	14.51	17.16	18.13	17.16	15.07	92.08	20.39	244.6	39.92	17.16	23.63	23.24	51.35	20.82	20.39	23.24	173.4	19.06	26.85	16.65	16.14	15.07	47.47	18.13	19.51	53.17	19.06	29.43	37.59	36.11	18.13	15.61	181.48	32.38	38.07	29.43	143.46	15.07	16.65	28.49	17.16	53.97	32.38	71.38	13.93	14.51	17.16	19.96	13.93	17.65	0	17.65	42.74	90.9	15.61	0	23.24	327.79	41.47	17.65	18.13	14.51	218.28	81	12.72	29.74	39.47	0	0	25.46	23.63	37.1	17.16	2.26	18.6	13.33	30.35	50.15	17.16	13.33	12.08	21.24	23.63	23.24	10.71	36.11	19.06	44.18	50.15	26.16	33.22	19.51	18.6	28.49	37.1	12.08	18.13	39	18.6	30.94	22.46	20.39	23.63	22.85	16.65	16.14	18.6	18.13	424.41	38.77	41.47	245.95	13.93	24.74	26.16	32.1	40.59	61.41	58.06	17.65	30.35	120.69	51.52	19.96	19.51	26.85	13.33	15.61	5.38	129.25	32.94	237.38	31.24	11.41	30.94	13.93	23.63	43.16	19.06	17.65	37.1	41.9	16.14	18.6	58.78	15.61	18.6	13.93	274.9	0	0	14.51	19.96	17.16	18.6	13.33	11.41	9.2	24.74	12.72	18.6	22.85	14.51	12.08	10.71	25.81	4.06	38.07	20.39	8.37	379.94	55.83	151.82	15.61	26.51	30.94	259.88	15.61	27.51	9.2	78.63
XOA065	9.65	14.41	32.32	23.88	10.42	20.53	16.11	13.81	20.08	19.15	14.41	11.16	23.48	346.14	14.41	17.69	12.54	45.4	36.73	34.32	106.91	17.18	7.93	15	121.56	20.98	32.9	16.65	34.04	11.16	6.97	15	11.16	9.65	307.82	92.98	15.56	32.9	69.39	20.98	209.79	34.32	10.42	16.11	44.99	20.08	25.03	23.88	25.77	0	0	29.22	38.49	85.07	65.69	151.08	229.88	28.9	89.06	169.62	15.56	21.41	8.82	18.68	16.65	15.56	4.66	26.5	34.32	23.88	44.16	14.41	21.84	24.65	25.41	18.19	33.76	13.81	19.62	30.5	258.25	14.41	63.06	99.82	14.41	59.26	13.81	45.4	15	27.2	0	23.88	25.03	15.56	29.55	68.79	21.41	27.2	15	19.15	36.47	51.61	6.97	27.2	29.87	18.68	25.41	22.67	25.03	24.65	101.1	27.89	121.39	49.64	13.18	161.19	23.08	15	24.27	15.56	23.08	33.48	52.98	19.62	18.19	20.53	19.15	11.16	10.42	35.14	38.98	47.77	36.21	68.43	76.8	30.18	33.76	14.41	19.62	20.53	195.46	38.73	29.55	16.65	29.22	39.93	184.65	33.48	23.08	25.03	100.68	35.68	9.65	31.12	15	18.19	55.76	23.88	25.03	17.18	29.22	19.15	18.19	19.62	16.11	19.62	95.23	21.41	254.55	41.99	17.18	25.03	23.08	56.7	21.41	17.18	26.85	193.58	17.69	20.08	14.41	16.11	12.54	51.43	17.69	16.11	57.32	16.65	28.56	38.24	33.19	17.18	16.65	194.16	34.32	35.94	29.55	153.31	15.56	14.41	30.81	23.88	58.38	32.61	74.48	8.82	11.16	14.41	19.62	15	19.15	0	23.88	43.31	99.25	15	0	22.26	358.56	43.09	19.15	15	11.16	224.69	82.97	15	31.42	39.69	0	0	26.14	25.77	35.68	15	8.82	17.18	13.81	32.32	54.8	9.65	18.19	17.18	18.68	16.65	22.67	5.89	34.32	26.5	47.77	51.26	30.18	37.99	20.53	18.19	30.18	36.21	8.82	15.56	41.09	23.48	31.72	17.69	13.81	23.08	20.08	13.81	17.69	15.56	14.41	446.87	44.37	44.37	255.85	13.81	17.69	27.55	31.72	38.49	65.94	62.65	12.54	32.9	126.99	53.15	15	17.69	25.41	21.41	14.41	5.89	133.73	43.73	254.76	31.12	8.82	37.49	16.11	25.03	46.99	17.69	16.11	38.98	51.43	9.65	12.54	60.28	18.19	13.81	19.62	277.67	0	0	10.42	24.65	13.81	18.19	14.41	0	6.97	29.87	14.41	13.18	23.08	6.97	11.16	10.42	26.85	3.1	37.99	15	5.89	386.28	58.97	176.55	18.68	27.55	37.24	272.83	21.84	28.56	12.54	74.69
XOA066	17.1	15.54	37.69	26.28	19.88	20.73	28.81	16.59	18.07	24.2	17.59	18.99	24.91	332.77	18.53	18.07	10.41	47.08	43.95	41.17	155.68	22.72	9.6	21.14	128.33	25.26	36.29	23.47	39.69	21.14	16.07	21.14	10.41	16.59	327.92	102.9	15.54	17.59	73.92	21.55	212.87	43.18	13.82	28.2	53.61	23.47	31.7	26.93	26.93	0	0	32.78	42.39	83.97	74.71	170.58	330.2	31.14	133.15	197.2	23.84	26.28	16.59	20.73	21.94	28.51	14.41	38.59	40.12	30.86	57.23	20.31	28.51	29.41	31.14	25.94	37.69	13.2	23.1	32.24	285.17	16.59	77.02	104.24	19.88	73.61	14.99	52.07	13.82	31.42	14.99	25.61	22.72	18.53	30.29	75.3	23.1	25.94	21.94	24.91	38.59	52.54	16.07	32.51	34.83	23.47	26.28	27.58	32.24	28.81	109.47	30.86	121.96	59.67	19.44	166.39	26.61	14.99	32.51	21.55	27.26	38.15	56.53	24.91	15.54	22.72	19.44	14.41	14.41	37	44.52	35.08	42.98	87.17	89.29	36.29	36.06	20.31	27.26	23.1	206.31	42.78	28.51	19.88	37.92	53.15	211.64	39.47	29.12	28.51	123.17	39.25	17.1	35.33	12.56	24.2	57.51	32.24	33.04	20.73	34.83	20.73	18.07	23.84	21.14	19.88	108.4	37	276.51	49.49	23.84	25.61	23.47	69.55	24.91	22.34	36.77	188.31	18.53	24.56	18.07	22.72	17.1	62.49	18.53	18.53	58.47	23.47	35.57	41.17	38.59	20.31	19.88	218.28	38.59	39.25	31.42	159.06	17.59	18.99	38.59	25.94	57.65	33.57	82.61	15.54	16.59	21.94	22.34	16.59	24.2	6.61	24.56	47.61	111.62	14.41	0	28.51	359.39	48.81	13.82	19.44	16.59	238.72	94.51	18.99	28.51	40.12	0	0	30.86	30.58	41.98	23.47	14.41	26.61	20.73	38.37	61.23	16.59	23.1	22.72	25.61	21.55	24.91	9.6	41.78	25.94	56.67	60.45	32.78	43.18	23.47	18.07	31.14	37.92	18.53	21.94	52.23	25.94	33.31	20.73	18.53	28.81	26.61	15.54	31.7	22.34	18.99	524.35	44.33	49.15	284.37	16.59	21.55	32.51	37.69	41.78	72.6	70.09	17.59	35.33	138.19	62.11	18.99	23.1	26.61	18.99	14.99	3.32	138.75	41.78	266.58	33.82	12.56	40.54	13.82	29.41	50.64	18.99	20.31	39.25	48.98	35.57	18.99	80.33	23.84	21.14	20.73	285.08	0	8.71	18.07	31.42	18.99	17.59	19.88	13.2	117.99	26.93	14.99	17.59	31.42	14.41	13.2	17.1	31.14	8.71	46.19	22.72	10.41	460	66.2	198.36	19.88	33.82	36.53	274.92	21.55	31.7	14.41	97.19
XOA067	3.75	18.29	36.03	26.49	10.8	20.45	25.34	16.46	24.94	23.26	20.95	16.46	27.95	359.63	19.93	21.91	14.36	48.27	41.67	37.05	104.41	21.43	3.75	18.29	121.49	23.69	36.03	24.53	37.79	17.71	11.81	20.95	17.71	16.46	318.49	96.81	13.57	50.5	71.04	24.12	212.48	38.98	8.3	19.93	49.66	23.26	28.98	23.26	29.97	0	0	31.85	41.45	79.75	72.25	159.74	240.25	33.31	109.14	167.59	75.81	25.73	0	17.71	8.3	20.45	19.4	31.24	38.51	26.49	58.69	19.93	20.45	23.26	24.53	20.45	36.03	0	21.43	33.88	264.68	16.46	71.04	93.05	19.93	68.41	15.1	46.46	16.46	30.61	13.57	24.53	25.34	19.93	29.97	70.52	24.94	27.23	18.86	23.69	37.79	56.48	9.65	24.94	36.29	18.86	22.37	25.73	27.23	26.49	97.85	25.73	120.53	54.88	9.65	157.49	23.69	3.75	29.97	9.65	27.59	41.24	56.19	12.73	15.1	24.12	23.26	8.3	10.8	37.29	39.9	38.51	38.98	73.14	81.95	33.88	33.88	20.95	21.91	15.8	195.11	42.1	28.3	19.93	39.9	43.14	190.52	40.13	26.86	29.65	102.93	41.45	17.1	29.32	11.81	22.37	58.28	29.65	34.16	25.34	32.74	21.91	19.4	22.37	9.65	21.43	94.82	20.45	272.28	48.62	13.57	23.69	24.94	76.37	21.43	16.46	27.59	181.73	13.57	22.82	20.95	14.36	13.57	60.4	15.8	19.4	55.32	17.71	30.3	38.27	38.03	24.53	18.86	192.02	36.29	39.9	33.03	152.79	17.1	17.1	36.79	24.53	56.9	32.44	80.01	18.86	17.1	26.11	19.93	18.29	24.53	0	23.26	45.9	100.87	17.1	0	26.49	384.59	45.71	15.8	23.26	3.75	225.1	89.28	13.57	33.6	42.93	0	0	27.59	26.11	42.73	18.29	0	20.45	11.81	33.6	57.87	14.36	11.81	18.29	19.93	23.26	26.11	0	38.98	24.53	50.16	54.88	30.93	38.27	23.69	20.45	29.65	40.13	9.65	18.29	46.64	21.43	33.03	22.82	15.8	27.23	24.53	15.1	21.91	20.95	20.45	481.99	43.95	49.66	257.73	20.95	10.8	27.95	37.29	44.74	64.82	61.55	8.3	33.88	121.92	53.53	17.1	12.73	28.98	17.1	10.8	0	129.43	43.95	263.12	36.03	12.73	41.02	17.71	27.95	49.83	20.45	16.46	39.44	52.44	8.3	9.65	66.87	23.26	20.95	15.8	293.97	0	0	16.46	25.73	16.46	19.93	19.4	6.58	0	30.93	18.29	11.81	24.53	10.8	0	12.73	30.3	0	44.74	21.43	6.58	444.51	60.01	169.97	16.46	31.24	33.6	267.76	21.91	27.23	0	90.01
XOA068	27.43	28.4	95.64	66.45	20.41	38.61	55.46	29.81	43.34	40.48	32.51	30.73	62.33	552.58	23.82	29.81	26.93	114.8	85.6	86.13	204.55	35.86	24.89	39.74	275.38	48.31	79.45	41.21	90.78	45.39	25.41	38.61	22.16	36.66	551.86	215.86	28.4	34.21	165.78	79.45	369.86	119.8	28.88	38.61	113.15	49.57	71.21	51.1	58.99	90.95	29.35	68.08	95.64	193.4	172.6	376.9	563.05	106.24	229.81	383.8	74.2	64.06	29.35	48.95	45.05	41.21	17.9	70.55	82.68	58.99	175.66	28.88	49.26	60.55	60.3	45.05	72.08	33.79	47.68	57.11	521.28	26.43	197.79	308.41	30.73	239.69	21	123.41	35.86	78.27	0	53.46	44.03	35.04	56.84	164.93	45.72	60.3	35.04	38.61	63.82	98.88	17.9	61.58	87.19	35.45	57.38	61.07	55.17	76.27	234.39	73.15	253.52	118.48	27.43	343.07	66.45	33.37	81.93	35.04	69.44	79.64	117.27	40.85	33.79	44.71	40.48	478.85	12.83	68.08	94.38	83.6	89.77	159.9	174.67	74.2	72.29	31.18	52.59	33.79	449.01	166.76	67.15	42.99	82.87	100.96	446.4	82.31	52.29	62.08	270.77	94.69	32.07	57.92	22.72	39.37	123.87	60.81	62.33	46.05	70.33	41.93	46.71	45.39	40.48	42.64	288.27	71.43	490.94	103	37.84	57.65	51.7	112.25	45.05	41.93	79.45	303.94	41.57	42.29	35.45	30.27	24.89	139.48	29.35	33.79	110.16	43.69	73.57	82.68	80.8	36.26	29.81	444.65	84.52	100.23	77.88	311.2	35.04	45.05	118.12	57.38	140.45	95.33	199.79	27.43	32.94	50.8	47.36	21	54.04	21	43.69	113.15	263.46	25.41	17.9	60.81	719.53	115.42	129.06	50.49	32.07	455.86	191.99	22.72	58.99	77.28	28.4	285.07	68.99	59.52	115.17	27.43	23.82	52.59	25.93	75.86	125	17.9	27.92	22.72	53.75	41.57	56.56	14.4	79.64	48.31	107.89	97.97	68.99	93.09	37.06	33.37	60.3	70.11	23.82	34.63	93.57	48.63	46.38	32.51	20.41	52.29	48.31	30.73	55.17	37.45	23.82	690.77	122.72	117.52	541.12	29.81	41.93	58.19	101.26	87.37	176.71	199.03	33.37	68.99	359.71	157.47	41.93	37.45	71.65	44.71	36.26	22.72	298.76	79.06	450.32	79.25	33.37	96.58	28.4	65.27	115.55	41.21	33.79	92.6	111.47	35.45	30.73	178.58	45.39	41.21	33.79	524.77	98.27	77.88	40.85	55.46	45.72	52	47.36	17.24	15.14	90.28	52.59	37.45	65.51	26.43	28.4	34.63	72.94	23.82	106.24	38.99	15.14	673.3	153.2	416.76	28.4	86.66	83.79	507.4	45.05	76.27	5.54	171.08
XOA069	0	15.17	61.29	39.83	8.89	23.02	32.1	28.51	34.32	33.23	27.87	14.1	43	500.15	20.67	16.19	0	89.41	58.82	66.18	163	23.76	0	20.67	227.54	30.94	61.59	38.4	73.67	28.51	0	31.53	18.09	20.67	369.08	158.06	7.14	28.51	132.72	58.19	314.05	84.72	18.98	38.4	87.3	29.13	44.29	37.91	44.72	56.89	18.98	45.14	68.87	132.61	105.94	225.79	312.22	61.59	132.93	278.44	31.53	44.29	0	27.22	19.84	31.53	0	48.74	62.48	38.89	56.56	12.96	34.85	37.42	44.29	34.85	49.51	0	30.35	34.32	318.22	18.09	104.13	187.03	12.96	153.38	0	97.07	19.84	46.77	0	42.56	32.67	18.98	48.74	130.33	35.9	51	34.32	25.88	61.59	81.39	0	44.72	62.18	21.48	44.29	40.76	38.89	53.51	161.75	49.88	194.9	93.43	15.17	291.6	44.72	19.84	58.5	29.13	46.37	56.56	83.28	26.56	11.73	32.67	30.94	356.66	0	58.19	69.4	60.99	67.81	110.14	133.25	48.74	54.21	15.17	30.35	27.87	306.91	104.89	47.17	24.49	46.37	63.65	272.61	64.5	34.85	47.17	160.72	67.27	19.84	41.22	12.96	21.48	93.97	46.37	45.14	21.48	53.86	18.09	25.19	31.53	34.85	30.35	169.7	32.67	345.73	66.46	25.19	34.32	28.51	85.92	30.94	30.94	55.23	226.58	29.75	32.67	27.22	16.19	24.49	105.94	20.67	27.87	100.04	31.53	52.09	56.23	65.63	21.48	19.84	306.71	63.93	75.34	52.45	245.75	25.88	25.88	66.18	33.23	107.27	66.46	157	12.96	26.56	34.32	32.1	14.1	31.53	0	30.35	81.39	155.75	4.9	16.19	37.91	501.29	80.09	26.56	32.67	7.14	350.43	138.91	4.9	47.17	70.94	11.73	206.75	53.16	46.77	89.22	11.73	0	30.35	4.9	56.89	91.82	15.17	15.17	20.67	32.67	18.98	41.67	0	63.36	31.53	76.5	77.19	43.87	58.19	30.35	15.17	43	61.89	12.96	22.26	77.65	32.1	37.91	11.73	10.39	37.42	32.1	15.17	37.42	25.88	26.56	536.91	85.72	88.84	378.28	24.49	24.49	35.38	67.81	61.59	117.28	140.3	21.48	56.23	218.94	113.86	25.19	34.85	46.37	29.75	22.26	19.84	220.1	94.49	346.27	63.07	27.22	75.1	20.67	44.72	86.91	22.26	27.22	62.48	79.66	16.19	23.76	78.1	26.56	25.19	19.84	440.51	70.69	67.54	32.67	39.36	30.35	33.77	31.53	0	0	63.65	32.67	22.26	51.73	10.39	7.14	16.19	52.09	0	76.73	26.56	0	489.6	104.74	205.84	11.73	57.54	54.89	407.99	33.23	55.57	0	133.99
XOA070	24.02	23.4	68.31	68.86	18.03	35.97	49.57	25.84	35.49	29.82	30.36	21.47	46.86	507.39	19.44	17.31	6.9	98.77	58.66	66.89	156.43	24.02	20.13	28.16	250.44	40.14	62.14	33.5	72.91	35	11.73	25.84	13.43	23.4	426.28	175.47	22.76	26.43	142.16	65.15	341.32	82.66	20.8	29.82	92.46	36.45	49.94	39.24	40.59	63.06	26.43	47.65	76.73	167.03	122.38	264.95	351.83	70.24	150.99	295.63	28.72	43.6	14.24	24.02	31.96	26.43	0	62.76	59.31	41.03	73.69	18.74	33.5	41.9	38.79	31.43	154.39	23.4	28.72	42.76	383.96	15.03	122.66	215.84	21.47	161.96	9.92	88.35	28.16	58.66	10.84	47.25	35	30.9	78.44	135.59	36.45	51.79	28.16	33.5	59.63	93.05	15.81	40.59	63.66	24.63	38.79	44.85	37.4	60.59	186.61	56.34	223.47	86.86	24.63	311.47	47.65	20.8	67.46	27.59	48.03	59.95	90.84	30.9	22.12	31.96	28.16	385.51	7.96	59.31	67.46	120.99	67.18	120.57	135.83	56.34	56.01	18.03	32.99	29.27	349.02	93.64	52.51	27.01	54.28	66.03	309.28	65.15	35	52.15	186.03	64.86	14.24	46.06	14.24	31.96	109.91	45.25	45.66	26.43	54.28	24.02	31.43	24.02	35.49	34.5	196.77	65.44	372.92	72.65	21.47	37.4	28.72	92.26	30.36	23.4	53.93	271.01	32.99	39.7	30.36	25.84	24.63	93.25	28.72	23.4	111.34	31.96	59.95	71.32	63.36	29.82	28.72	328.26	62.76	83.57	55.67	273.6	31.43	37.87	69.97	35.97	118.71	72.12	166.6	17.31	29.27	38.33	34.5	10.84	32.99	12.59	34.5	75.98	206	23.4	11.73	44.43	489.97	80.35	28.72	31.96	15.03	375.11	148.73	17.31	49.19	74.46	8.96	221.14	48.81	42.33	73.95	15.03	8.96	30.9	15.03	55.67	100.05	15.81	21.47	20.13	40.59	27.01	39.24	11.73	64.86	39.7	80.58	84.46	50.69	63.66	40.14	29.82	43.6	66.6	17.31	22.12	69.69	32.99	47.65	22.76	16.57	39.24	35	19.44	35.49	27.01	15.03	551.08	96.35	93.64	421.42	24.02	28.16	43.18	81.05	68.86	140.37	142.83	22.12	63.96	264.35	125.91	28.72	30.36	44.43	34	27.01	17.31	252.93	68.86	384.49	66.03	25.24	74.2	25.24	48.03	87.51	29.82	25.84	62.14	87.51	26.43	18.74	84.68	28.72	28.16	27.01	459.75	65.74	66.03	34	43.18	29.27	33.5	34.5	9.92	7.96	72.12	32.48	25.84	44.43	17.31	17.31	24.63	56.01	12.59	78.68	28.72	13.43	516.94	119	281.39	16.57	58.66	59.63	420.67	31.96	61.21	0	154.09
XOA071	25.21	33.12	73.56	70.9	32	42.99	47.25	35.79	41.63	34.21	35.79	33.67	51.57	522.76	23.11	23.82	13.79	101.03	73.82	66.7	167.55	33.12	19.27	33.67	243.23	41.63	65.82	42.54	80.23	38.32	24.52	38.32	20.08	32.56	425.75	174.14	23.11	31.43	142.86	68.97	345.18	70.9	27.82	26.54	94.23	41.17	53.42	41.17	45.59	60.6	27.82	55.21	81.85	145.72	123.28	267.04	359.29	69.25	183.02	307.41	25.88	48.46	21.63	35.79	27.18	29.67	15.76	53.78	61.87	44.3	76.6	22.38	40.24	42.99	46.43	34.74	52.69	18.44	34.74	48.46	378.76	23.11	119.6	211.8	29.06	138.69	16.69	90.47	30.85	55.21	5.66	42.99	40.71	28.45	123.41	134.55	49.65	67.27	35.79	38.32	70.08	94.42	12.72	49.65	65.82	30.26	44.74	47.66	39.77	62.8	187.24	60.27	219.81	84.99	26.54	325.36	52.32	23.82	63.42	31.43	48.86	64.63	85.21	35.79	28.45	32.56	36.31	399.01	16.69	66.98	70.08	98.17	73.3	118.75	129.09	56.95	64.33	25.21	37.82	29.67	354.7	73.82	53.78	32	57.97	71.71	293.63	70.63	44.74	53.06	166.11	70.9	13.79	52.69	21.63	35.79	112.46	46.43	49.26	32.56	66.11	32	34.21	39.29	34.74	37.82	190.43	43.43	392.16	78.8	27.18	42.09	40.24	82.76	32.56	32	55.21	264.02	39.29	44.3	36.82	30.26	26.54	95.75	36.31	39.29	108.73	33.12	60.27	68.41	71.17	28.45	33.12	331.19	64.63	85.43	61.87	279.75	36.31	36.82	71.44	38.32	120.15	71.17	172.15	26.54	32	43.43	47.66	19.27	37.32	18.44	41.63	78.08	188.85	26.54	29.06	44.74	417.71	81.85	37.82	34.21	23.82	372.27	144.04	31.43	60.92	80.7	23.82	212.2	51.94	50.81	82.54	29.67	14.8	38.81	23.82	59.62	104.47	20.87	23.11	26.54	40.71	35.79	49.26	11.58	63.72	41.17	84.99	88	55.21	71.71	31.43	36.82	57.29	72.77	23.11	31.43	68.41	42.09	50.81	36.31	29.67	46.43	42.09	26.54	44.3	37.82	27.82	568.53	96.13	95.75	414.89	25.88	34.21	51.94	82.99	71.17	137.67	124.34	31.43	63.11	242.82	124.87	27.82	37.32	43.43	39.77	29.06	20.87	255.57	76.6	398.5	66.7	33.12	77.35	27.82	54.5	95.37	38.32	34.21	61.23	74.33	20.08	25.21	76.11	37.82	28.45	32	479.44	73.03	67.84	36.31	50.43	34.74	37.32	34.74	17.58	10.36	74.59	39.29	28.45	52.69	22.38	23.11	33.67	57.97	10.36	81.85	37.82	15.76	524.57	126.04	280.21	26.54	62.8	69.81	437.82	39.77	62.18	9.01	158.42
XOA072	9.08	18.64	45.17	39.73	13.8	20.83	24.89	12.92	28.6	17.88	17.88	12.92	29.19	412.03	9.08	19.38	2.75	78.82	48.12	51.31	132.58	21.54	8.01	19.38	183	21.54	45.17	20.11	54.7	21.54	4.31	14.66	11.08	12.92	306.46	129.21	8.01	8.01	113.58	46.03	294.25	54.34	13.8	16.31	72.19	21.54	32.59	27.4	28.6	43.42	9.08	30.35	54.34	103.24	82.03	172.84	231.78	37.29	106.95	217.75	19.38	29.19	2.75	17.1	12.92	26.16	0	32.04	42.52	24.89	30.35	12.02	17.1	24.89	26.78	22.23	22.91	5.66	12.92	22.91	260.2	8.01	69.92	138.13	8.01	83.93	0.49	64.2	18.64	41.61	0	29.19	20.11	14.66	36.29	106.08	20.11	31.49	17.1	12.02	46.88	70.21	9.08	26.16	37.79	15.49	33.14	20.83	20.83	36.29	136.19	32.59	169.27	65.76	9.08	242.05	27.4	6.88	39.25	18.64	35.78	35.26	61.63	16.31	5.66	12.92	22.91	270.36	0	47.29	50.92	44.3	51.31	81.54	99.71	37.79	42.07	6.88	16.31	17.88	259.03	49.74	30.92	20.83	26.78	39.73	206.42	35.26	21.54	27.4	99.33	47.71	9.08	36.29	4.31	12.92	79.32	28	30.35	14.66	34.74	5.66	15.49	17.1	29.19	16.31	122.76	19.38	278.72	45.6	5.66	26.16	22.23	58.27	14.66	11.08	34.21	208.3	20.11	26.16	17.88	11.08	12.02	66.97	13.8	17.1	80.81	17.88	33.14	35.78	51.7	20.11	20.83	226.04	44.74	60.64	39.25	222.23	14.66	22.23	39.25	23.58	90.44	46.88	125.56	10.1	8.01	26.78	20.11	14.66	14.66	0.49	20.83	55.07	133.72	9.08	2.75	33.14	244.59	59.29	16.31	19.38	0	271.03	108.83	6.88	31.49	53.97	9.08	145.36	34.74	34.21	54.7	16.31	0	19.38	0.49	39.73	72.74	10.1	6.88	0.49	15.49	11.08	22.91	0	41.61	26.78	53.59	50.13	27.4	46.03	18.64	14.66	29.78	44.3	4.31	0.49	46.03	14.66	28	19.38	9.08	25.53	18.64	13.8	23.58	20.11	17.88	410.77	64.2	65.14	266.66	11.08	22.91	30.92	53.22	40.68	89.58	80.56	12.02	42.52	163.87	87.6	17.1	13.8	22.23	17.88	6.88	12.92	186.5	69.05	318.55	40.68	12.02	57.57	14.66	31.49	58.61	17.1	13.8	32.59	39.73	16.31	2.75	37.29	14.66	12.92	5.66	376.76	37.79	53.97	15.49	24.89	14.66	26.16	17.1	5.66	0	46.03	17.88	9.08	30.35	6.88	0	14.66	34.74	2.75	51.31	9.08	0	362.83	85.79	179.69	15.49	35.26	43.42	322.39	23.58	38.77	0	122.9
XOA073	31.91	33.81	79.24	46.19	23.19	41.2	52.85	34.43	49.85	40.67	36.8	27.81	56.87	533.01	31.91	33.19	15.63	115.25	78.7	52.43	201.31	40.14	28.52	36.8	237.52	50.29	75.94	40.67	78.43	44.74	26.34	35.63	19.68	36.8	436.28	187.71	21.48	31.26	161.63	77.61	387.42	82.9	26.34	62.77	113.43	48.5	61.35	51.15	53.27	73.04	33.81	55.7	88.04	152.74	145.81	269.91	378.89	75.94	186.73	307.68	24.8	58.03	0	34.43	58.03	58.03	16.71	75.65	81.1	64.49	75.65	30.59	45.71	51.58	50.29	39.05	64.49	35.63	35.03	51.15	378.62	27.81	121.07	197.73	31.91	127.92	21.48	105.33	34.43	64.49	0	47.59	49.4	30.59	167.62	152.1	46.19	60.63	43.76	32.55	78.16	102.11	16.71	55.7	73.34	31.91	49.85	48.5	52.01	66.5	201.11	59.15	239.43	119.54	27.08	307.58	60.99	27.08	76.22	34.43	63.46	74.8	98.13	33.19	30.59	40.14	102.88	384.25	14.49	72.75	81.88	78.16	81.88	128.06	158.89	69.7	77.06	29.91	41.2	27.81	363.83	78.43	59.9	32.55	59.15	78.16	313.95	74.22	52.85	57.64	151.78	85.4	16.71	59.15	18.73	39.6	114.43	55.7	59.53	40.14	65.17	31.91	35.63	37.94	28.52	39.05	178.88	45.23	400.69	83.16	29.23	45.71	37.94	85.64	40.67	36.8	61.35	278	38.5	49.85	28.52	36.22	23.19	101.52	34.43	37.94	129.59	44.74	65.5	68.12	78.97	28.52	30.59	327.21	77.06	93.7	79.78	294.55	39.05	37.94	75.08	46.19	135.16	77.33	179.05	28.52	39.6	44.74	44.25	24	44.74	21.48	43.26	89.9	221.05	29.23	30.59	56.09	432.56	90.36	33.81	33.19	24.8	369.06	151.56	27.08	60.99	90.59	19.68	207.13	58.78	57.64	97.1	27.08	8.99	42.75	25.58	72.15	113.93	27.08	27.81	29.23	45.23	35.63	46.66	11.99	79.24	48.05	95.21	90.36	66.17	76.78	39.05	30.59	59.9	70.94	21.48	29.23	80.31	35.63	51.58	38.5	33.81	48.95	47.13	35.63	46.66	38.5	21.48	553.14	107.89	111.57	396.35	31.26	42.75	53.68	96.89	77.06	145.13	125.08	36.22	73.34	237.67	131.62	36.8	43.76	57.64	40.67	39.6	27.08	260.26	83.41	424.28	70.32	33.81	89.67	25.58	61.35	105.52	35.63	34.43	67.15	79.78	23.19	22.35	74.8	41.2	27.81	32.55	487.39	72.15	89.67	36.8	53.27	38.5	40.67	33.81	10.57	0	73.34	47.13	27.08	60.26	15.63	17.74	31.26	60.26	13.29	91.71	30.59	19.68	518.35	131.89	291.87	33.19	61.71	79.78	437.95	44.25	66.5	0	168.17
XOA074	19.93	27.19	81.82	53.61	24.04	42.38	50.49	26.58	43.29	42.38	39.09	31.28	55.11	539.38	26.58	31.28	30.15	111.92	78.71	86.97	225.21	30.15	25.96	30.72	227.97	44.62	73.51	36.61	74.36	38.6	22.71	32.94	19.2	39.57	473.89	198.45	26.58	64.12	161.09	61.14	403.29	78.98	28.99	43.74	111.04	47.63	59.77	48.87	55.48	87.68	32.39	51.28	78.71	158.61	152.55	301.51	425.56	72.36	187.68	319.22	70.32	56.58	20.64	36.61	49.68	56.21	30.15	80.02	86.26	59.77	93.79	30.15	50.49	55.85	55.48	42.83	70.02	19.93	31.28	40.05	340.53	25.96	124.23	183.72	31.28	105.35	22.03	118.53	31.28	80.28	14.5	49.28	45.06	28.99	72.94	153.59	43.74	56.21	42.38	32.94	63.79	92.25	15.33	51.28	78.45	31.28	46.78	50.89	48.87	55.85	199.38	50.49	220.24	105.92	22.71	284.05	57.66	23.38	65.08	30.72	55.48	66.35	99.67	37.61	30.15	36.61	39.57	360.29	16.93	66.35	80.8	73.22	87.21	149.03	168.62	64.44	68.51	27.19	44.18	29.57	370.35	72.08	59.07	36.61	65.72	87.21	339.11	73.51	40.99	61.47	127.25	84.56	23.38	67.29	19.2	37.11	120.47	53.98	48.04	43.29	56.94	35.58	32.94	42.38	50.49	33.48	176.23	48.04	364.29	77.11	31.28	46.78	28.99	138.34	34.54	34.01	50.49	301.66	32.94	41.92	32.94	27.8	28.99	118.86	27.8	32.94	120.95	39.57	56.21	66.04	77.91	28.99	31.28	317.24	76.57	94.01	61.81	322.29	25.33	27.19	78.45	43.29	126.95	78.18	179.18	22.03	28.4	43.74	43.29	22.03	40.52	20.64	37.61	93.13	173.49	24.04	21.34	50.89	433.12	91.13	36.1	35.07	22.03	355.68	175.11	21.34	53.22	77.38	26.58	192.17	61.81	55.48	93.79	28.99	18.46	40.52	29.57	69.12	110.68	27.19	30.15	32.39	41.92	30.15	50.49	11.86	75.74	48.04	84.32	71.49	55.85	78.18	42.38	40.05	49.68	65.4	21.34	31.28	80.02	39.09	48.46	32.39	21.34	45.93	44.62	28.99	45.06	45.5	27.19	570.27	103.63	106.11	413.58	27.8	33.48	53.98	92.03	73.51	135.65	108.34	30.72	68.51	209.66	129.75	34.54	35.07	47.63	41.46	31.28	23.38	252.44	92.25	437.03	72.08	25.33	93.13	28.99	57.3	104.4	34.54	32.94	60.8	75.19	42.83	25.33	59.77	39.57	42.38	31.84	494.1	64.44	82.83	31.84	51.28	40.99	41.92	38.6	12.77	9.95	69.12	42.38	27.19	58.01	17.7	25.33	28.99	60.8	16.14	95.08	38.6	15.33	480.88	127.99	283.66	28.99	63.14	77.91	438.34	43.29	66.35	22.71	200.53
XOA075	26.59	30.82	78.18	59.21	31.39	42.39	50.65	33.06	44.14	41.94	37.21	30.82	50.65	621.74	25.29	27.23	15.15	105.77	67.32	72.14	192.05	31.96	16.99	30.82	225.16	41.94	71.87	33.06	68.49	40.1	22.53	31.96	18.69	31.39	421.81	179.69	26.59	27.23	149.66	62.76	429.32	70.48	27.23	38.19	101.54	44.57	51.03	45	50.26	75.61	33.06	49.88	77.16	139.72	134.33	289.6	444.95	61.49	172.44	329.3	68.2	51.41	31.39	34.13	38.68	51.79	23.24	59.87	72.41	48.3	69.63	27.23	45	46.26	51.79	38.19	60.52	19.5	39.63	36.21	297.31	25.95	101.16	148.36	29.07	100.97	19.5	97.68	29.07	56.49	16.09	51.41	41.48	31.39	87.86	146.92	40.1	57.86	34.13	33.6	68.77	87.86	21.05	54.72	67.61	29.66	45.42	46.67	43.27	46.26	197	49.09	215.69	100.02	27.23	290.59	54.72	26.59	59.87	31.39	52.16	57.18	84.22	32.51	27.23	36.21	36.71	370.45	20.29	66.14	78.43	82.58	73.76	134.2	145.47	61.49	64.32	29.66	44.14	36.21	385.29	67.32	54.36	31.96	57.18	79.18	327	66.43	46.26	52.16	105.41	76.39	21.8	62.13	21.05	35.18	112.03	47.9	47.9	38.19	61.17	29.66	34.13	34.66	34.66	36.21	158.05	38.19	319.26	61.49	25.95	40.57	35.7	94.67	33.6	35.7	45.42	289.25	41.03	45.42	32.51	29.07	28.46	114.51	29.66	31.39	115.49	40.1	54.36	58.54	71.04	38.68	27.85	296.19	68.49	76.91	59.87	330.78	30.82	40.1	64.62	31.39	117.1	65.23	167.76	23.94	38.19	47.49	41.48	19.5	36.71	23.24	34.13	89.83	148.24	17.85	27.85	51.41	477.69	83.05	31.96	33.6	24.62	347.72	166.84	28.46	55.43	79.18	19.5	162.57	58.54	54.72	85.61	27.85	15.15	41.48	26.59	69.06	109.64	26.59	28.46	29.66	33.6	25.95	45.84	12.04	75.87	43.71	74.03	63.7	51.41	68.49	33.6	29.66	45.84	64.93	23.94	23.24	77.42	41.03	48.3	35.7	26.59	48.3	44.57	32.51	49.09	37.21	30.25	657.05	89.4	99.82	411.47	25.29	37.71	49.88	78.93	66.73	123.12	90.27	35.18	69.06	200.02	120.54	34.13	37.21	46.67	37.21	30.82	26.59	255.24	71.59	490.44	68.49	27.85	84.69	30.25	51.03	95.49	34.66	38.19	57.18	70.76	29.07	26.59	55.08	40.1	38.68	32.51	563.19	68.49	85.38	30.82	46.67	41.03	40.57	25.95	15.15	16.09	73.23	37.21	30.82	58.87	21.8	24.62	31.39	58.2	10.86	87.86	42.39	14.17	461.41	118.83	276.85	24.62	55.79	71.59	472.14	45	64.01	16.09	197.9
XOA076	36.42	33.82	83.3	44.69	32.17	42.1	49.86	28.63	45.11	44.69	38.88	29.24	57.26	574.75	34.88	34.88	20.94	108.04	73.28	72.01	192.68	37.42	30.44	40.29	217.87	48.33	68.31	38.88	69.12	40.75	33.27	40.75	25.37	35.4	489.39	183.41	33.27	29.85	146.53	70.45	396.67	74.53	26.05	28	104.7	46.34	61.39	49.86	53.16	70.71	32.17	52.45	81.99	151.99	135.53	274.11	390.08	69.66	162.59	306.24	32.17	52.8	16.54	37.42	28.63	47.94	27.36	63.79	74.78	49.86	73.28	32.17	47.14	50.24	54.91	41.65	63.19	22.5	36.93	49.86	392.02	31.02	117.73	169.98	36.42	97.4	26.71	98.46	36.42	62.6	15.54	54.22	47.14	38.88	52.08	141.72	46.34	57.26	41.2	43.41	68.58	100.37	22.5	54.56	69.39	35.4	47.54	55.93	43.84	57.92	201.14	54.22	227.06	97.75	29.24	268.44	56.6	23.24	66.37	37.91	50.61	74.28	100.37	37.91	26.71	39.35	40.29	376.82	23.97	71.5	81.55	69.66	77.43	133.22	147.04	63.19	66.37	34.35	44.26	38.4	372.8	68.58	55.93	42.1	62	77.66	313.55	69.92	47.54	56.27	115.05	75.75	27.36	61.08	21.73	35.4	114.33	55.25	55.93	42.1	59.84	33.82	33.27	40.29	36.93	38.4	157.28	38.88	406.14	79.97	33.82	45.11	33.82	91.08	49.86	31.6	55.25	284.59	35.4	46.74	35.92	33.82	32.72	102.4	42.1	34.88	112.87	40.29	59.84	66.65	81.32	33.27	36.42	299.3	75.02	77.9	60.46	311.73	36.42	39.35	73.03	48.72	117.86	67.21	158.47	31.6	39.35	47.14	40.75	23.97	43.84	20.94	43.41	92.04	183.41	28.63	26.71	50.24	418.34	83.08	27.36	35.4	26.05	354.72	159.92	31.02	59.52	79.52	27.36	180.28	54.22	56.6	92.61	31.02	15.54	52.08	31.02	66.65	98.63	25.37	28.63	32.17	41.65	36.93	48.33	17.49	74.53	46.74	87.3	84.16	60.15	74.03	39.35	37.42	58.88	72.52	25.37	32.17	76.23	43.84	58.88	40.75	33.82	53.87	45.11	32.17	49.1	39.82	34.35	604.77	99.33	100.88	404.41	35.92	43.84	53.16	79.75	72.52	125.17	95.04	36.42	69.39	205.73	119.92	39.35	40.29	40.75	42.54	33.27	33.27	246.87	78.6	456.11	65.52	33.82	87.5	35.4	59.52	95.23	41.2	34.35	59.52	75.75	31.02	26.71	68.04	41.2	38.88	35.4	513.85	62.6	83.52	37.42	47.94	45.11	40.75	32.72	19.28	13.34	66.09	42.54	31.02	56.27	27.36	30.44	35.4	60.46	21.73	89.31	39.82	18.41	547.36	120.46	278.29	36.93	60.77	75.02	446.98	47.14	58.56	16.54	169.56
XOA077	26.29	34.7	74.83	54.17	29.09	42.12	55.68	38.04	41.14	44.96	35.84	32.92	55.68	528.68	31.06	28.42	20.68	100.69	63.32	73.47	186.6	33.52	31.69	38.57	209.17	38.04	69.2	29.09	73.19	42.12	18.84	35.27	18.84	29.09	396.02	167.31	30.41	39.61	133.73	60.66	371.57	61.67	26.29	35.27	98.43	38.04	53.39	42.12	45.87	70.65	31.69	52.21	76.68	137.88	120.16	254.2	355.87	60.66	168.37	284.64	29.09	52.21	6.59	35.84	32.31	44.03	19.78	62.34	64.29	44.03	62.67	29.09	42.12	46.32	52.21	36.95	63.65	19.78	31.69	45.87	383.01	24.02	106.75	146.53	27.72	90.99	24.8	98.05	31.06	59.97	13.36	51.01	46.77	42.12	144.66	138.95	48.08	51.81	39.61	27.02	70.94	97.85	24.8	53.39	75.89	31.69	44.96	49.35	45.42	57.15	189.99	53	215.21	95.51	23.22	260.45	51.01	29.76	63	34.7	48.93	63	84.79	33.52	34.7	38.04	34.7	345.63	17.86	69.2	72.64	71.23	73.19	125.51	141.73	65.87	63.65	27.02	36.95	32.31	345.74	70.65	56.78	36.4	58.93	74.56	295.49	71.51	41.63	55.68	111.58	72.36	20.68	60.32	23.22	35.84	115.83	53.39	52.21	35.27	59.28	27.72	30.41	39.61	38.57	41.14	146.64	37.5	383.9	77.98	27.72	38.57	29.09	108.62	39.09	36.95	47.64	268.86	41.63	41.14	31.69	31.69	31.69	101.43	34.12	31.69	107.1	33.52	56.78	59.97	75.1	34.12	36.95	283.81	69.49	85.94	54.55	292.61	35.27	36.4	65.55	38.04	110.44	63.32	146.42	24.8	27.72	43.09	34.12	27.02	38.04	25.55	33.52	87.29	181.39	22.4	25.55	53	275.66	81.47	36.4	35.27	24.8	314.96	156.17	27.72	57.87	75.1	18.84	170.03	55.68	52.61	81.23	34.12	13.36	38.57	26.29	60.32	103.07	18.84	26.29	27.02	32.92	33.52	47.21	17.86	71.79	40.13	85.48	84.1	53.39	68.01	35.27	27.02	52.21	62.67	23.22	30.41	74.01	45.87	51.01	36.95	26.29	45.87	41.63	19.78	44.96	38.57	28.42	545.02	93.9	95.7	375.37	32.92	41.14	54.17	83.63	67.1	127.67	79	36.4	72.36	187.27	115.36	29.76	34.7	40.63	40.13	25.55	30.41	225.59	79	428.11	69.78	34.12	82.44	34.12	56.42	93.08	35.84	24.02	47.64	59.63	33.52	23.22	54.17	39.61	36.4	31.06	470.22	58.93	77.46	32.92	44.03	35.27	42.61	29.76	6.59	14.59	65.55	39.09	26.29	51.81	17.86	13.36	30.41	59.97	17.86	85.02	34.7	16.83	504.51	113.81	266.55	37.5	55.68	70.07	403.84	45.87	59.63	15.74	178.53
XOA078	28.5	33.72	74.3	44.7	29.2	44.24	46.94	32.49	45.61	43.77	36.62	29.2	56.06	538.21	31.21	33.72	25.53	97.41	66.52	71.64	181.95	33.11	23.07	35.49	199.38	43.77	66.52	29.2	67.7	40.36	22.2	27.78	19.36	37.18	431.58	169	27.78	38.8	137.36	62.83	367.67	65.62	29.2	40.86	96.86	45.16	58.18	49.91	48.24	71.37	33.72	49.08	74.56	133.47	126.43	243.64	342.73	64.09	157.28	275.47	36.06	51.12	16.06	37.73	33.11	41.36	23.92	54.96	65.01	51.91	72.98	26.3	44.7	47.38	51.52	41.36	58.53	32.49	33.11	47.38	324.58	23.92	104.88	129.66	37.18	83.25	23.92	95.56	37.73	59.22	18.32	47.81	46.94	34.32	57.49	135.66	40.86	54.96	37.73	29.2	69.14	96.68	14.8	54.96	64.4	36.62	46.06	46.5	39.84	56.42	185.75	53.46	209.9	97.59	21.29	251.19	55.7	31.85	58.18	33.11	48.66	66.52	87.61	32.49	26.3	36.06	38.8	327.03	14.8	67.99	72.98	69.42	78.57	119.73	142.15	61.87	60.56	29.2	42.34	39.84	336.78	67.7	56.06	37.73	50.72	70.82	275.04	66.22	46.06	55.7	106.19	70.82	17.23	59.22	29.88	42.34	107	46.06	50.31	38.27	60.23	29.2	36.06	40.86	43.3	39.32	135.89	36.06	345.94	70.26	29.88	38.8	36.06	136.57	39.84	40.36	48.24	257.85	37.73	46.5	30.55	33.72	33.72	98.86	37.18	33.72	101.85	37.73	54.96	58.53	72.98	35.49	34.32	261.9	67.99	82.34	58.53	290.69	33.11	37.18	65.62	40.36	110.92	62.51	153.37	20.35	31.21	38.27	40.86	24.73	37.73	24.73	36.06	85.68	161.83	17.23	25.53	48.24	302.37	75.33	29.2	37.73	22.2	301.29	152.61	26.3	56.06	75.84	26.3	154.69	50.72	56.06	74.56	27.05	17.23	38.8	34.32	65.01	100.81	22.2	29.88	35.49	34.32	35.49	43.3	10.1	73.51	44.7	77.59	73.25	52.69	68.57	38.8	38.27	52.69	64.09	21.29	31.21	70.26	47.38	48.24	33.11	29.2	48.24	39.84	27.78	45.16	43.77	33.11	569.13	89.89	96.49	347.83	34.32	40.36	50.72	77.1	66.82	119.04	82.34	34.91	72.98	177.34	106.52	34.91	65.01	45.61	41.36	30.55	27.05	220.54	75.84	431.87	71.37	33.11	82.34	29.88	56.06	91.9	36.06	33.11	49.08	59.89	32.49	25.53	56.78	38.27	31.85	31.85	469.09	61.87	80.95	32.49	48.66	38.8	44.7	33.11	24.73	0	60.56	43.77	30.55	53.84	18.32	33.11	29.88	54.96	16.06	83.7	39.32	19.36	470.24	110.3	227.27	33.11	58.53	72.72	411.24	44.24	62.19	14.8	183.83
XOA079	33.23	38.13	97.97	70.75	34.92	48.78	60.09	41.13	54.72	48.36	48.78	39.15	68.1	554.45	38.64	40.64	21.2	125.03	85.67	99.33	227.34	37.61	30.25	50.02	243.83	56.93	85.9	40.64	82.36	50.02	30.25	39.65	28.99	50.83	535.79	213.31	36.55	50.83	0	79.64	420.64	93.13	31.47	44.42	122.62	53.96	68.1	59.4	63.75	99.14	43.04	64.07	98.56	176.53	166.79	319.03	470.69	90.15	234.97	339.23	67.2	66.58	24.24	48.36	41.13	61.11	31.47	80.39	91.44	69	95.19	34.92	56.56	61.11	67.2	49.61	87.27	31.47	46.64	58	435.65	33.8	148.98	185.08	38.13	128.19	29.63	126.56	41.13	72.46	15.96	61.45	55.09	34.92	59.06	174.7	52.81	71.33	45.32	45.32	77.07	113.83	31.47	73.02	90.59	42.09	58.36	63.42	62.44	70.17	228.3	69	258.26	133.56	36.55	288.82	69.59	33.23	80.14	40.15	64.71	85.44	120.87	48.36	40.64	48.36	40.15	388.56	20.4	83.56	91.66	74.67	92.29	166.88	195.91	78.11	81.38	39.15	54.34	37.09	414.31	90.37	70.17	46.64	78.88	103.62	373.94	86.59	56.93	71.33	147.79	93.75	28.99	77.85	30.25	46.64	128.33	65.65	64.39	48.78	72.18	41.13	41.13	58	55.09	47.51	175.78	58.36	439.32	98.75	41.62	54.34	43.5	123.33	42.09	40.64	58	317.79	47.08	50.83	43.96	41.13	40.15	145.69	41.13	42.57	131.76	47.08	69.3	85.67	93.13	49.61	41.62	323.94	93.13	106.3	73.3	337.03	45.32	44.42	90.15	52.42	131.37	83.56	185	26.35	42.57	50.83	52.42	27.7	49.19	29.63	50.83	108.38	219.92	31.47	31.47	60.09	442.18	105.24	44.42	50.42	29.63	365.38	198.17	28.99	68.1	89.5	32.65	192.17	67.5	65.02	102.52	39.15	24.24	56.2	33.8	83.8	129.93	0	35.47	39.15	44.42	43.5	55.83	21.99	91.02	58.36	106.12	99.14	75.75	88.84	48.36	44.87	62.44	76.02	33.23	35.47	96.99	55.46	63.42	45.32	36.55	58	50.42	39.15	57.65	44.42	34.37	607.99	114.47	122.47	444.55	33.8	50.02	68.7	97.97	88.39	156.04	106.3	41.62	88.62	235.63	136.56	42.57	46.64	64.07	51.63	44.42	32.06	267.76	94.58	473.9	82.12	37.09	107.34	39.65	69.88	120.87	45.76	40.64	73.85	87.95	43.04	34.37	80.39	52.81	49.61	43.96	496.71	71.33	104.52	41.62	63.42	47.51	51.63	48.78	29.63	21.99	81.63	56.56	41.13	68.7	24.24	36.02	43.04	72.46	21.99	112.38	53.19	29.63	576.25	134.7	336.29	40.15	73.02	89.28	451.21	62.44	71.61	20.4	217.27
XOA080	25.01	36.53	79.93	67.89	31.84	43.69	78.93	39.22	53.15	45.1	45.55	29.26	61.84	521.22	37.63	39.74	36.53	110.59	69.38	79.43	196.04	37.63	34.83	35.41	218.51	47.34	77.65	45.1	71.41	49.07	29.26	34.83	65.1	41.76	480.28	186.39	37.63	39.22	152.99	76.34	374.93	85.88	36.53	41.26	110.92	47.34	63.5	56.94	55.46	78.67	35.41	64.14	85.65	152.49	135.28	264.72	381.77	70.84	188.97	282.41	41.76	59.45	12.77	43.69	42.25	48.65	24.25	72.26	78.67	61.17	71.41	40.25	51.56	53.93	64.79	46.01	73.65	26.49	40.76	56.94	382.83	29.92	118.86	156.93	34.83	109.46	25.76	101.33	34.83	62.84	18.25	53.93	54.7	40.76	166.26	154.45	47.34	65.1	41.76	39.22	76.87	102.78	18.25	61.51	72.26	40.76	56.21	49.5	56.58	61.17	200.72	59.1	235.91	114.68	31.84	272.17	56.58	31.21	70.55	42.25	57.31	75.82	104.37	35.41	40.76	43.69	41.26	361.37	20.11	72.54	84.73	73.93	86.11	128.58	165.74	75.55	74.47	31.21	51.56	40.76	359.69	72.82	66.36	34.83	67.28	85.43	321.64	79.18	38.7	59.1	125.42	82.62	28.59	65.73	27.9	42.25	114.99	62.51	61.84	44.17	70.26	39.74	40.25	46.46	38.17	41.76	148.05	40.25	393.62	86.56	39.74	48.22	36.53	95.03	42.74	44.63	60.49	291.16	41.26	56.21	34.83	37.08	33.06	106.96	38.17	40.25	121.58	43.22	57.31	64.14	85.88	39.74	37.08	274.73	76.61	99.29	60.83	303.62	39.74	41.76	76.34	47.78	119.87	76.87	165.22	29.92	38.17	45.55	38.7	25.01	44.17	33.06	47.78	95.03	186.81	33.06	32.45	58.74	429.12	89	40.25	45.55	27.2	326.18	168.54	29.26	65.1	85.88	31.84	173.04	62.84	58.74	92.8	33.66	18.25	48.65	33.06	70.55	118.57	25.01	39.74	38.7	42.74	35.97	50.33	19.2	82.14	48.65	92.39	89.65	69.97	77.13	40.76	44.17	58.74	73.65	27.9	39.22	82.85	51.15	51.96	28.59	35.41	55.83	46.46	36.53	50.33	43.69	27.2	553.43	103.67	110.27	368.76	39.74	46.9	56.94	87.68	76.08	138.91	86.11	40.76	81.65	187.93	116.8	40.76	38.17	52.76	42.74	32.45	31.21	231.94	95.43	444.43	72.26	33.66	94.23	34.83	66.67	104.72	40.76	39.74	70.26	79.68	41.26	33.06	69.68	44.17	35.97	35.41	465.31	61.51	99.1	42.25	53.93	44.17	50.74	42.74	21.84	20.99	65.73	47.34	31.84	63.5	29.26	29.26	34.25	65.42	20.99	95.23	42.74	20.99	514.46	120.59	281.37	36.53	66.67	82.62	418.24	51.56	61.51	23.47	182.44
XOA081	19.08	26.93	61.79	33.72	22.51	30.8	38.46	28.92	34.82	34.27	38.46	14.98	44.05	486.87	26.24	26.24	16.09	85.08	50.56	56.64	157.01	25.53	19.08	29.56	170.88	39.45	52.43	26.93	52.06	31.99	26.24	30.18	14.98	21.69	362.08	139.24	17.14	26.93	120.01	49.41	349.96	52.06	19.08	24.8	83.38	36.95	44.05	35.9	33.15	50.18	22.51	35.36	58.63	101.77	86.73	181.01	245.17	47.01	112.42	230.04	33.72	40.88	0	26.24	24.06	34.27	0	42.72	55.28	36.43	35.36	26.24	28.92	37.46	39.93	30.18	45.76	12.49	23.29	30.18	277.75	22.51	71.11	103.57	19.08	57.65	16.09	69.52	26.24	46.18	9.36	39.93	40.88	28.27	97.15	116.51	34.27	50.18	35.36	21.69	56.98	81.42	0	43.17	54.23	26.93	33.15	38.46	38.46	43.17	153.11	38.96	181.09	85.08	16.09	216.17	46.6	14.98	50.56	24.8	39.93	48.62	71.63	22.51	25.53	28.27	30.18	263.63	12.49	59.28	59.92	52.06	60.23	92.61	121.32	48.62	55.28	19.08	30.18	21.69	273.02	49.41	46.18	30.8	41.35	49.79	230.89	53.51	26.93	44.05	72.91	59.28	17.14	41.81	11.04	26.24	88.55	41.81	38.46	21.69	52.43	25.53	18.13	27.61	28.92	33.15	96.09	24.8	284.84	56.64	19.98	31.4	22.51	61.17	26.93	24.8	40.41	222.93	33.15	34.82	31.4	28.27	26.24	78.01	27.61	28.92	91.85	24.06	42.72	46.18	61.17	19.08	25.53	199.8	57.65	66.21	43.17	249.3	25.53	21.69	53.15	30.18	91.66	51.69	123.24	19.98	20.85	24.8	28.27	14.98	33.15	0	36.43	67.89	127.34	13.79	16.09	43.17	237.27	62.1	23.29	28.92	19.08	211.02	122.22	20.85	41.35	65.35	21.69	117.19	27.61	45.34	63	16.09	12.49	30.8	28.27	48.62	83.38	21.69	26.24	20.85	30.18	26.24	34.27	0	62.4	36.43	64.48	62.7	40.41	51.32	31.99	24.8	36.43	49.41	18.13	19.08	57.65	27.61	40.41	25.53	19.98	37.96	33.15	28.92	34.82	30.18	16.09	469.85	69.52	78.01	275.78	31.4	33.72	38.96	67.89	50.94	94.46	63.9	24.8	60.86	133.76	85.29	25.53	25.53	25.53	30.18	21.69	19.08	187.25	64.19	360.98	53.87	26.24	70.85	19.98	44.48	72.14	27.61	26.24	42.72	50.56	24.8	23.29	45.34	32.58	31.99	20.85	414.15	42.72	73.41	26.24	38.96	24.8	30.18	24.06	0	12.49	49.41	30.8	9.36	35.9	13.79	13.79	21.69	41.81	3.86	67.89	28.92	12.49	416.14	92.8	190.56	17.14	41.81	57.98	347.2	32.58	42.72	0	131.25
XOA082	19.83	15.96	60.05	48.93	25.44	31.41	38.6	26.16	35.99	23.17	23.17	12.45	42.01	431.34	25.44	20.71	5.51	78.8	55.32	57.06	155.7	23.17	0	17.98	166.72	30.17	57.4	18.93	59.72	31.41	12.45	25.44	14.87	24.7	335.73	143	20.71	39.11	116.5	45.16	319.61	54.61	12.45	26.16	81.76	29.53	38.6	33.77	39.11	54.61	22.38	31.41	57.06	101.73	91.24	171.29	250.25	39.6	118.64	230.9	83.94	42.47	0	31.41	39.6	54.25	12.45	63.48	57.06	48.52	46.03	21.56	33.77	34.89	40.58	26.86	51.28	13.7	11.09	32.01	265.51	14.87	78.57	89.88	15.96	69.23	0	82.86	26.86	42.47	34.89	40.09	33.19	20.71	102.87	114.86	25.44	46.45	26.86	19.83	48.12	71.64	15.96	36.53	48.12	20.71	30.8	37.58	33.77	40.09	149.7	35.99	181.53	84.37	18.93	219.11	40.58	14.87	44.28	22.38	34.34	48.52	70.05	21.56	16.99	30.17	28.89	247.11	0	53.53	59.4	87.49	58.74	94.79	120.08	49.73	52.04	15.96	28.23	25.44	236.89	49.73	45.16	26.86	32.01	54.25	227.65	50.9	35.99	38.09	79.5	62.26	0	43.39	13.7	24.7	88.7	35.99	37.06	23.17	46.03	23.95	18.93	24.7	27.55	23.95	90.85	20.71	281.07	58.41	23.17	30.17	20.71	60.69	23.17	27.55	32.01	218	24.7	30.8	23.17	28.23	24.7	89.49	26.86	27.55	88.7	28.89	40.58	38.6	65.85	29.53	15.96	181.26	51.66	61.95	42.93	239.94	18.93	18.93	52.79	28.89	82.42	48.52	119.69	15.96	20.71	31.41	26.16	11.09	30.17	13.7	21.56	64.98	128.81	9.56	21.56	37.58	219.26	67.57	22.38	23.95	11.09	249.44	127.16	17.98	42.93	58.74	18.93	114.72	45.16	40.58	69.78	19.83	0	27.55	5.51	52.79	82.2	0	15.96	14.87	18.93	25.44	29.53	0	61.32	28.23	65.56	60.37	42.93	57.74	31.41	24.7	35.99	48.12	0	17.98	67	23.17	35.45	25.44	19.83	33.77	30.8	21.56	37.06	30.17	15.96	452.91	67.85	76.18	256.23	25.44	28.23	42.47	71.9	48.52	90.27	50.51	20.71	60.69	130.55	72.68	24.7	28.89	28.89	23.95	15.96	12.45	178.01	66.72	362.69	56.72	22.38	67.57	20.71	44.73	74.71	21.56	17.98	41.54	41.06	23.95	13.7	28.89	29.53	23.17	19.83	379.38	38.6	75.7	18.93	34.34	26.86	26.86	23.17	0	0	42.93	19.83	22.38	39.6	19.83	16.99	23.17	37.06	7.78	61.95	34.89	5.51	388.08	89.29	196.84	24.7	41.54	59.07	323.39	48.12	38.6	0	134.02
XOA083	40.31	35.16	87.82	55.06	36.25	49.85	63.84	49.06	53.62	49.46	44.9	40.31	61.38	580.8	44.02	37.3	20.17	117.08	84.47	81.84	208.8	48.26	27.2	43.12	233.55	56.45	80.26	44.9	77.45	48.66	29.85	40.79	27.2	42.66	505.74	191.22	35.16	39.33	156.91	70.36	410.13	84.68	32.31	55.76	109.83	51.39	68.17	58.48	76.24	86.37	37.82	63.23	88.63	155.36	133.45	288.23	405.93	72.47	184.66	326.45	32.31	62	18.29	49.06	56.11	62	32.31	72.47	78.63	64.13	88.63	36.78	51.01	54.7	63.53	50.63	74.76	29.21	37.82	54.35	417.36	35.16	136.17	144.4	36.25	119	40.31	107.53	43.12	68.73	13.86	62.62	56.79	41.74	162.04	160.83	51.39	67.89	46.61	41.27	77.93	102.53	27.2	71.16	83.6	45.33	56.11	60.43	57.14	61.38	208.15	65.02	243.74	118.86	36.78	273.64	62.31	32.31	71.95	42.2	56.79	78.16	107.21	45.76	41.27	46.18	48.66	371.22	25.05	76.48	90.23	83.17	91.4	140.32	173.98	76	72.73	47.85	50.63	42.2	403.63	83.39	67.05	44.02	68.73	88.43	347.17	78.16	54.35	69	117.63	85.11	35.71	72.21	35.16	44.46	118.05	63.23	61.06	45.76	72.47	42.2	35.16	51.01	46.61	49.06	149.2	47.02	418.31	90.43	39.82	52.52	43.57	93.69	46.18	44.9	57.47	304.08	42.66	50.63	42.2	46.18	39.33	125.52	40.31	43.12	120.08	44.46	68.45	72.99	88.63	41.27	38.33	281.51	84.25	96.64	70.36	326.57	47.44	44.46	79.57	52.89	115.96	71.16	166.11	32.9	44.02	49.85	52.15	26.5	47.85	33.48	49.85	100.16	209.21	32.9	34.61	61.38	457.12	93.69	39.33	46.61	32.31	335.46	175.83	32.31	64.13	82.06	34.61	170.68	66.19	62.62	97	38.83	25.05	47.85	35.16	75.75	117.08	32.31	36.25	40.79	42.66	41.74	51.39	26.5	87.2	56.45	99.12	91.98	68.17	83.6	48.26	43.12	61.38	69	27.2	38.83	92.18	47.85	64.13	44.02	36.78	62.62	56.45	40.31	53.99	45.33	38.83	641.63	105.79	113.68	408.46	37.3	49.85	59.14	89.63	79.33	139.03	89.44	42.2	83.82	199.74	124	43.57	45.33	55.06	47.44	40.79	28.56	248.2	86.79	498.62	81.39	37.82	99.82	42.66	61.69	110.29	45.76	40.79	69.55	84.47	41.74	32.9	71.42	50.63	44.02	43.57	503.12	63.53	96.46	38.33	58.14	48.26	52.89	46.61	26.5	25.05	64.73	51.01	36.25	63.53	31.1	32.31	39.33	64.73	32.31	99.64	46.61	20.17	584.76	126.4	311.79	41.27	65.32	84.9	449.71	63.23	66.76	22.73	171.71
XOA084	8.03	18.61	33.15	15.77	4.55	13.45	31.71	31.22	17.22	12.63	15.02	4.55	24.84	341.11	9.99	8.03	6.97	48.5	29.71	31.71	80.88	9.04	0	0	128.83	16.5	21.85	10.91	32.2	5.82	0	0	0	0	189.95	78.99	0	0	39.78	0	187.74	42.59	0	0	42.2	6.97	13.45	13.45	11.78	0	3.09	10.91	31.71	56.32	48.5	97.11	124.17	9.99	41.8	142.93	0	8.03	0	8.03	0	0	0	17.22	22.47	6.97	13.45	0	5.82	4.55	12.63	5.82	18.61	0	9.04	4.55	183.55	3.09	28.67	110.77	0	58.7	0	35.91	68.66	24.84	0	22.47	11.78	17.22	25.97	68.66	17.22	17.92	12.63	3.09	36.36	45.26	4.55	18.61	23.07	8.03	24.84	17.92	14.24	28.67	62.66	21.85	114.72	39.78	0	210.31	18.61	0	24.26	5.82	21.23	14.24	21.23	0	0	0	0	217.14	0	15.02	30.72	25.41	27.61	39.78	54.15	12.63	24.26	0	0	0	191.42	42.59	11.78	0	0	13.45	132.06	15.77	0	5.82	67.15	21.23	5.82	8.03	0	0	49.88	11.78	12.63	0	16.5	1.13	0	6.97	0	0	78.78	4.55	204.75	17.92	10.91	1.13	11.78	19.28	0	0	13.45	140.55	3.09	8.03	4.55	9.99	5.82	55.4	8.03	15.77	46.72	17.92	13.45	25.97	28.67	1.13	4.55	178.86	25.97	35.46	27.07	126.65	9.04	6.97	21.85	5.82	53.83	19.94	80.26	0	0	10.91	15.77	1.13	1.13	0	0	29.19	90.9	0	0	12.63	307.49	29.71	0	4.55	5.82	220.67	62.39	0	17.22	34.55	0	114.59	19.28	15.02	24.84	0	0	1.13	0	19.28	41.4	0	0	0	5.82	0	15.77	0	22.47	8.03	31.22	27.61	9.99	30.72	12.63	4.55	17.22	25.97	0	0	18.61	3.09	16.5	5.82	0	9.99	13.45	5.82	21.23	10.91	6.97	351.51	44.88	41	213.96	8.03	9.99	17.92	31.22	23.67	59.58	71.82	15.77	22.47	128.94	55.09	0	1.13	15.77	9.99	4.55	0	142.83	21.23	207.48	26.52	3.09	23.07	0	14.24	30.22	11.78	0	23.67	35.46	4.55	0	17.92	6.97	3.09	1.13	295.98	24.26	26.52	0	8.03	5.82	9.04	0	0	0	24.26	3.09	0	9.04	0	0	0	21.23	0	31.71	0	0	298.15	55.71	155.96	0	25.41	21.23	261.58	8.03	22.47	0	70.14
XOA085	5.42	14.82	45.7	32.35	5.42	15.77	24.84	15.77	31.82	15.77	16.67	0	29.08	389.05	5.42	13.83	5.42	59.19	41.67	38.18	98.34	17.53	0	0	155.54	21.43	42.92	24.19	46.46	13.83	0	7.45	0	0	229.58	98.34	0	11.65	61.53	9.04	216.02	59.49	0	16.67	54.53	14.82	22.14	26.11	24.19	0	13.83	22.84	47.59	78.85	72.25	86.03	167.14	31.29	68.29	170.5	14.82	22.84	0	18.36	16.67	19.16	0	40.39	26.11	21.43	27.33	12.78	9.04	26.72	16.67	16.67	31.29	0	0	19.16	197.36	5.42	46.84	132.65	7.45	92.54	0	54.53	17.53	32.87	0	32.87	24.19	19.16	115.53	86.42	24.84	34.39	20.7	19.16	39.52	57.37	0	26.72	35.37	15.77	24.19	26.11	27.33	32.87	78.64	33.89	133.3	57.99	0	229.53	28.5	0	32.35	14.82	31.29	27.92	41.67	13.83	13.83	13.83	10.42	244.53	0	35.85	40.82	63.23	36.8	68.55	73.68	27.92	31.29	10.42	11.65	20.7	212.52	45.31	26.72	20.7	10.42	28.5	176.73	32.35	17.53	25.48	84.26	40.82	0	26.11	1.18	0	64.33	27.33	24.19	14.82	31.29	15.77	13.83	7.45	17.53	14.82	103.43	29.08	234.91	38.63	5.42	20.7	21.43	54.2	0	0	34.39	172.96	13.83	25.48	19.16	17.53	16.67	56.44	19.94	15.77	78.2	21.43	20.7	32.35	38.18	17.53	13.83	204.05	39.08	44.92	39.08	170.58	12.78	19.16	33.38	10.42	72.49	39.52	104.8	12.78	0	16.67	10.42	0	15.77	0	5.42	49.05	106.3	7.45	0	24.19	345.85	43.73	14.82	9.04	0	242.75	86.61	0	24.19	45.31	11.65	140.69	27.33	24.84	48.33	5.42	0	9.04	0	31.82	51.86	0	0	0	22.14	1.18	22.84	0	35.85	12.78	48.69	37.26	29.64	38.63	9.04	13.83	26.72	34.88	0	1.18	43.32	18.36	26.72	19.94	0	16.67	20.7	14.82	27.33	17.53	13.83	377.73	57.68	57.37	263.98	5.42	12.78	22.14	41.25	34.39	75.98	84.85	19.94	37.26	150.67	68.55	9.04	14.82	17.53	16.67	0	0	171.1	44.52	241.56	34.39	0	42.5	1.18	21.43	55.17	19.94	7.45	32.87	49.05	13.83	0	38.63	14.82	14.82	9.04	332.31	42.92	42.92	0	22.14	5.42	15.77	14.82	0	0	38.18	15.77	12.78	18.36	0	0	7.45	31.29	0	36.33	13.83	16.67	330.56	82.44	183.44	18.36	39.08	36.8	288.27	16.67	35.85	0	94.64
XOA086	12.15	19.35	45.21	74.89	16.35	18.62	25.92	11.22	21.43	19.35	20.06	2.54	26.52	398.9	11.22	37.2	15.56	65.74	41.35	37.67	125.25	22.11	0	0	170.68	23.42	40	21.43	42.67	11.22	0	10.26	0	17.13	276.83	119	10.26	22.11	74.63	14.75	268.74	48.83	10.26	12.15	62.39	18.62	26.52	17.13	18.62	16.35	13.05	25.92	43.1	120.46	77.18	175.14	198.98	28.86	93.73	188.78	15.56	17.13	0	13.91	0	17.88	5.75	26.52	33.2	30.53	28.28	0	17.13	20.06	26.52	10.26	35.73	5.75	13.05	15.56	232.35	0	51.12	142.44	11.22	116.76	34.23	61.76	23.42	36.23	14.75	17.88	26.52	9.24	81.33	95.52	17.13	27.7	19.35	17.13	46.85	62.39	7.01	32.68	34.74	17.13	28.28	21.43	24.69	31.62	87.68	31.08	152.69	61.12	9.24	240.05	25.31	9.24	35.24	5.75	24.06	32.15	41.79	17.13	13.05	14.75	12.15	256.97	0	36.23	45.21	49.22	46.04	72.24	93.13	33.2	39.08	10.26	0	16.35	236.58	41.35	29.98	9.24	17.13	25.92	196.34	33.2	13.05	20.75	82.5	43.53	2.54	22.77	0	13.05	73.58	24.06	27.12	7.01	25.92	5.75	9.24	13.91	17.88	10.26	108.01	19.35	259.09	38.15	2.54	14.75	17.13	45.21	10.26	13.05	28.86	205.86	13.91	24.06	13.91	16.35	13.05	54.76	14.75	9.24	76.68	16.35	30.53	40	39.08	11.22	11.22	197.56	40.91	44.8	40	189.51	14.75	12.15	45.63	24.06	85.7	40.91	118.55	0	10.26	20.75	17.13	8.17	16.35	0	14.75	48.04	127.68	7.01	0	25.31	313.59	47.65	12.15	20.06	0	270.58	92.93	8.17	34.23	45.63	8.17	159.52	24.69	28.86	44.8	8.17	0	7.01	12.15	33.2	62.7	0	14.75	0	17.88	7.01	18.62	0	45.21	16.35	44.8	43.1	29.98	39.08	17.13	7.01	28.28	35.24	8.17	12.15	49.6	15.56	28.28	16.35	13.91	22.11	24.69	12.15	25.92	20.06	11.22	461.29	55.81	55.81	272.51	12.15	20.75	28.86	46.04	38.15	85.47	98.22	13.91	34.23	150.41	71.15	7.01	11.22	20.75	18.62	0	0	180.3	50.37	265.03	31.08	8.17	51.12	25.92	27.7	53.33	9.24	0	33.2	36.23	17.88	2.54	33.72	13.91	5.75	10.26	357.44	37.67	45.63	5.75	22.11	8.17	17.13	13.05	0	4.32	40.46	14.75	5.75	24.69	0	0	2.54	30.53	0	48.04	15.56	0	345.93	78.43	192.59	13.91	35.24	39.08	308.54	19.35	34.23	0	109.01
XOA087	33.23	24.14	73.61	54.49	31.16	35.68	46.18	33.23	41.02	34.72	34.72	20.69	53.2	534.31	27.83	22.12	19.18	92.39	63.34	64.96	158.64	25.41	19.18	26.03	224.77	39.75	64.42	33.73	73.84	34.72	26.03	32.21	11.82	35.2	394.18	158.97	26.64	33.23	126.75	31.69	336.56	82.64	18.39	29.53	88.24	38.43	47.3	40.6	42.27	32.21	26.64	50.16	71.5	133.82	115.5	251.81	349.57	67.81	138.49	235.33	47.67	46.56	21.41	31.69	31.69	32.21	21.41	53.85	63.89	44.27	71.74	18.39	32.72	45.04	46.93	30.63	56.38	18.39	30.63	41.86	329.64	27.24	86.93	188.47	20.69	138.19	22.12	91.51	30.08	56.99	31.16	48.75	38.43	29.53	81.43	131.56	43.87	53.2	31.69	32.21	64.69	91.86	19.18	49.81	60.54	36.15	44.27	46.93	44.66	59.39	124.78	54.17	200.66	96.81	24.14	301.12	47.67	26.03	56.07	27.24	46.93	60.83	83.04	36.15	32.21	46.93	27.83	352.63	10.64	61.4	68.06	59.97	67.81	105.68	134.46	59.09	59.39	28.41	32.72	27.83	315.04	67.81	53.85	31.16	53.2	68.82	281.7	61.4	34.23	49.11	135.3	71.02	22.81	52.2	20.69	31.69	99.72	48.03	48.03	40.18	53.52	24.14	30.63	28.97	30.63	30.63	151.49	30.63	370.17	65.75	26.03	37.98	39.75	100.19	32.72	32.21	53.52	267.53	37.53	39.31	31.69	33.73	33.23	96.31	31.16	27.24	112.45	36.15	51.19	68.32	63.89	32.21	30.63	309.9	66.53	78.92	58.8	253.77	28.41	33.73	72.91	37.98	113.39	61.11	148.42	22.81	29.53	42.27	38.43	21.41	35.68	6.01	31.16	78.07	183.05	26.03	0	50.16	529.17	89.53	32.72	32.21	24.78	345.02	141.98	23.48	51.19	71.97	22.81	209.44	49.81	51.87	74.75	27.24	18.39	37.08	31.16	67.56	100.51	22.81	26.64	21.41	40.6	33.23	42.27	12.92	67.81	37.08	76.54	76.1	55.44	70.29	33.73	24.14	51.87	59.09	26.64	28.41	76.76	42.67	49.11	31.16	23.48	43.87	36.15	26.64	42.67	37.98	28.97	539.91	85.02	88.06	405.91	29.53	39.31	48.03	72.21	72.45	121.31	124.54	32.21	61.11	223.87	108.71	33.73	35.68	45.04	35.2	29.53	24.14	238.91	86.74	362.18	61.96	27.83	77.85	21.41	51.53	87.68	30.08	23.48	67.05	90.25	27.83	22.81	63.07	35.2	30.63	30.08	460.93	64.96	75.65	18.39	42.27	34.23	42.67	35.2	19.94	17.57	66.53	36.61	21.41	51.87	19.18	16.72	26.64	53.2	17.57	79.98	35.2	16.72	494.55	114.45	295.16	27.83	61.68	72.68	408.34	43.48	58.2	20.69	202.19
XOA088	27.88	30.21	87.38	61.2	25.43	36.1	47.1	35.08	45.84	37.6	34.56	26.05	55.65	512.73	27.88	29.06	20.8	112.84	81.19	83.63	199.48	33.51	14.75	34.56	242.85	37.11	74.96	40.48	83.39	35.08	22.17	34.04	15.56	31.88	457.11	196.71	30.77	34.04	0	29.06	373.9	88.96	24.16	37.6	106.12	39.54	57.43	47.1	53.81	0	25.43	58.13	87.61	165.47	150.68	300.35	413.34	76.84	195.51	307.53	50.74	59.17	22.17	40.01	34.04	65.07	20.09	61.2	75.5	60.86	80.19	26.05	43.22	54.55	49.55	40.95	67.83	27.88	34.56	48.75	388.03	27.28	109.46	218.53	19.37	158.7	22.17	95.39	32.97	67.83	13.92	54.55	44.98	29.06	113.33	155.76	41.87	59.17	34.04	37.11	71.06	94.14	17.9	53.81	80.44	32.43	51.14	49.15	49.15	62.19	151.86	59.17	223.78	114.96	20.8	318.38	56.37	21.49	52.29	30.77	52.68	67.83	99.39	32.97	22.17	32.43	35.08	396.58	18.64	68.43	83.63	70.2	83.39	145.21	163.01	73.87	68.13	28.47	10.32	32.97	386.45	76.04	61.53	32.43	64.12	86.92	336.02	77.1	44.55	58.83	166.87	82.18	26.05	65.38	20.8	34.04	122.22	57.08	47.93	44.98	63.8	31.33	32.43	37.6	29.06	0	175.12	37.11	408.38	83.63	31.33	45.41	40.01	79.94	32.43	32.43	53.43	301.93	34.04	44.11	36.1	35.59	26.67	125.13	36.61	23.51	126.97	37.6	62.84	73.87	79.43	30.77	27.28	347.69	79.94	90.73	68.43	292.25	30.77	29.06	83.39	47.93	129.87	73.32	187.97	27.28	32.43	41.41	37.11	22.17	40.48	14.75	40.48	97.81	210.14	25.43	0	52.68	499.34	91.81	32.43	29.63	27.28	381.08	169.78	17.14	57.78	84.35	25.43	246.98	58.48	55.65	91.81	31.33	13.06	42.33	27.88	75.23	116.71	16.36	31.33	29.63	57.78	31.88	47.52	16.36	76.84	46.26	89.18	88.96	63.16	82.66	37.6	30.21	51.14	69.02	18.64	35.08	93.93	46.26	51.14	30.77	23.51	49.55	45.41	30.21	51.91	37.6	26.05	520.62	97.61	106.3	444.83	33.51	30.77	56.01	88.51	78.66	146.57	132.02	34.04	70.2	240.37	125.27	32.43	36.1	47.1	44.55	27.28	23.51	265.77	92.03	399.75	69.02	31.33	88.96	32.43	56.01	106.12	40.95	32.43	71.92	84.82	32.43	24.8	75.23	39.06	32.43	30.77	474.28	71.06	89.18	13.92	57.08	36.61	34.04	42.33	12.17	13.92	84.59	41.41	27.28	62.51	22.17	20.8	32.97	67.53	17.9	94.97	43.22	16.36	518.79	134.11	337.27	33.51	68.43	82.91	425.65	49.55	67.53	20.8	196.64
XOA089	28.76	26.93	79.18	57.17	26.31	38.29	51.96	34.83	48.57	40.62	37.81	23.68	56.5	476.26	29.93	38.29	30.5	99.61	70.48	74.85	183.68	31.63	20.09	31.63	198.87	42.4	67.21	32.18	68.32	41.07	23.68	35.34	27.55	35.34	443.46	181.88	29.93	48.57	3.83	20.09	339.19	77.05	28.16	37.33	94.55	46.6	60.39	46.6	54.45	0	35.34	54.8	82.8	149.75	141.02	262	377.35	65.79	166.47	266.83	56.5	54.8	27.55	37.81	38.29	48.96	29.93	60.39	71.27	109.14	178.33	29.35	47	54.8	55.82	40.16	77.53	21.57	33.26	45.37	315.19	31.07	97.67	177.88	32.18	100.48	29.35	102.86	31.07	55.48	24.36	106.78	41.96	26.93	52.32	138.52	44.12	50.85	33.79	38.29	61.94	87.08	26.31	52.68	76.57	36.84	43.7	51.59	51.96	56.5	132.84	59.44	198.23	98.91	32.18	265.21	54.8	32.72	58.48	33.79	48.96	64.63	92.27	35.34	35.84	38.29	36.34	332.49	13.21	63.15	81.69	113.21	78.71	139.29	151.31	63.15	61.64	34.83	0	35.84	347.47	77.29	57.5	36.84	61.94	75.59	307.99	65.5	37.81	58.48	139.94	74.1	27.55	59.76	24.36	35.34	110.67	53.39	51.96	44.12	60.39	33.79	37.81	40.62	45.37	42.84	151.21	44.12	353.65	69.14	32.72	39.24	36.84	145.43	38.77	40.62	49.73	249.87	217.69	44.96	36.34	28.16	32.72	120.8	32.18	28.16	108.36	43.27	58.15	69.95	70.75	34.31	25.67	296.06	70.48	87.28	65.5	288.28	40.62	32.72	83.68	41.52	115.39	60.08	164.95	25.02	33.79	41.07	40.16	22.99	44.12	0	38.77	86.87	276.54	24.36	0	52.68	506.92	98.38	34.83	41.07	26.93	312.1	152.08	29.35	55.48	73.09	25.67	197.28	58.8	55.48	87.08	31.07	22.29	42.4	29.35	73.85	104.03	25.02	34.83	32.18	44.96	36.84	47	20.09	69.14	46.6	84.11	71.8	55.82	70.75	44.96	38.77	49.73	60.71	19.32	34.83	81.91	44.54	47	82.36	25.02	48.19	50.85	27.55	48.96	39.24	34.31	529.72	88.11	96.22	412.96	35.84	37.81	51.96	79.41	70.75	118.62	104.52	33.26	62.55	203.27	108.67	36.34	40.16	55.82	41.52	32.72	23.68	221.41	77.76	356.86	65.5	29.93	80.56	34.83	70.22	105.01	41.07	71.54	69.14	88.72	32.18	26.93	70.22	40.62	37.81	33.26	436.4	69.95	75.1	16.88	54.45	41.96	37.33	39.24	12.19	21.57	77.76	43.27	38.29	56.83	25.02	34.31	33.26	61.64	25.02	84.76	44.96	20.84	472.56	116.95	272.17	34.31	65.5	77.29	389.48	44.12	59.44	21.57	142.73
XOA090	31.97	28.41	86.23	45.35	29.64	41.49	54.01	39.65	47.37	43.67	42.37	37.25	62.32	560.57	33.63	32.53	23.72	110.29	77.64	83.14	188.5	39.65	31.4	36.25	241.99	52.25	80.55	45.35	83.35	46.17	30.83	43.67	23.72	40.12	501.43	184.77	35.22	36.75	0	36.25	400.77	92.94	34.17	34.7	111.44	52.25	65.49	55.38	63.2	0	34.7	51.17	73.85	154.12	138.71	303.18	444.99	83.77	187.97	313.41	38.23	61.72	14.18	44.1	46.17	47.76	31.4	67.7	81.43	56.38	64.93	37.25	50.8	59.59	61.72	46.17	73.61	34.17	46.17	59.59	388.74	35.74	112.44	206.92	35.22	135.41	32.53	110	40.12	67.15	13.05	55.71	49.3	37.74	107.18	153.67	46.57	64.65	38.23	44.52	75.06	99.07	20.67	59.9	75.3	39.18	54.35	53.66	54.01	67.7	156.76	61.12	225.33	127.39	34.7	315.46	69.56	0	68.5	38.23	58.33	76.94	107.93	44.1	40.58	48.54	43.24	422.15	25.14	73.36	86.83	89.95	85.42	131.43	170.3	72.62	74.58	30.83	0	34.7	0	78.09	63.2	44.1	72.62	89.38	312.86	79.67	50.8	0	0	86.23	31.97	65.77	29.64	43.24	116.16	62.02	57.68	41.49	66.33	33.63	43.24	45.76	39.65	41.93	183.34	46.17	440.81	85.01	38.23	53.31	48.92	83.35	43.67	44.94	103.16	302.31	44.52	51.89	45.35	33.09	33.09	107.48	35.22	33.09	126.2	43.67	65.49	82.29	78.09	41.03	33.09	354.75	80.33	95.28	72.37	291.47	37.25	40.12	88.6	47.76	126.79	79	177.29	35.22	41.93	52.61	54.01	28.41	47.37	14.18	45.76	98.73	202.35	32.53	0	59.9	570.25	99.41	40.58	48.92	33.09	372.62	162.76	33.63	64.07	82.71	30.24	234.34	60.82	56.38	97.71	40.12	26.49	52.61	35.74	75.3	112.72	27.14	37.74	34.17	49.68	50.06	54.01	30.24	79	50.43	95.28	89.57	70.08	89.18	41.03	41.93	62.02	74.34	30.24	39.18	86.03	47.76	61.12	35.22	29.03	51.53	51.89	35.22	54.7	43.24	37.25	638.72	101.39	106.12	459.09	33.09	41.03	55.38	91.65	80.33	137.87	122.9	39.18	77.18	232.16	127.62	44.52	45.35	67.15	48.15	41.93	36.75	298.5	89.57	441.89	72.37	38.23	93.49	39.65	65.77	103.79	47.76	38.23	79.45	90.9	34.7	36.25	79.22	45.35	37.74	44.1	490.35	75.3	97.54	21.47	61.42	44.1	47.37	40.12	24.44	20.67	83.77	47.37	40.58	76.24	37.25	33.09	41.49	74.58	26.49	95.45	47.76	23.72	589.04	129.95	352.22	38.23	74.82	88.8	467.49	51.89	71.11	24.44	160.94
XOA091	30.66	32.22	81.63	45.46	25.58	37.51	49.19	29.59	43.49	39.3	32.22	30.13	60.89	574.52	34.22	32.73	15.76	107.57	81.41	75.09	204.58	34.22	26.18	33.73	246.68	44.68	75.56	44.68	80.32	40.16	27.92	38.86	21.75	39.73	518.94	186.25	29.59	39.3	0	30.13	412.21	72.93	22.42	35.18	107.72	52.01	61.77	53.7	55.34	0	31.71	57.56	88.98	164.01	144.13	302.29	414.21	66.79	183.52	312.58	24.97	56.62	17.38	48.1	38.41	45.46	26.18	62.35	73.9	64.05	65.71	32.73	43.49	52.35	53.03	43.49	62.64	23.72	41.01	52.35	426.64	24.35	109.84	197.57	37.51	125.29	26.77	107.72	33.73	57.87	18.91	49.55	42.68	34.22	52.69	151.21	46.23	58.18	36.6	48.1	69.16	101.51	17.38	58.79	74.14	38.41	49.19	53.7	53.03	67.33	158.12	56.62	240.18	115.62	28.48	317.69	55.98	29.59	64.61	32.22	53.7	73.9	103.8	41.85	37.96	36.6	38.41	422.96	23.07	73.41	83.33	73.66	90.14	132.06	160.44	67.59	68.38	31.19	8.73	36.13	413.07	75.09	64.89	40.16	68.38	79	340.52	73.17	48.1	59.1	143.82	77.87	29.59	62.92	25.58	40.59	120.65	57.25	55.66	41.85	64.05	34.7	34.22	45.07	38.86	41.85	174.41	38.86	460.44	86.61	34.22	46.61	55.01	75.56	43.08	35.18	56.62	346.02	39.73	47.36	40.59	34.7	35.18	105.07	39.3	31.19	128.25	41.43	62.92	72.19	77.18	32.73	32.22	363.14	74.14	90.52	64.33	316.56	34.22	37.06	75.09	50.62	125.91	69.42	177.8	26.77	36.13	48.83	45.84	22.42	40.59	18.16	44.28	104.44	205.38	27.35	0	53.36	522.95	94.24	36.13	41.01	29.04	395.31	166.72	31.71	62.06	83.54	27.92	237.36	56.3	55.98	89.37	35.18	26.18	47.73	30.66	68.12	120.39	22.42	29.04	32.22	46.23	32.22	49.91	17.38	77.87	46.61	90.9	92.41	67.06	83.75	38.86	36.13	57.87	74.14	21.06	36.13	92.78	43.89	64.33	34.22	27.92	50.97	46.23	37.06	53.36	40.59	28.48	635.44	101.35	107.72	452.84	30.66	43.89	56.3	86.81	88.2	151.11	118.92	32.22	74.85	252.12	129.82	37.51	37.06	54.69	45.46	34.7	33.23	272.1	89.57	463.4	70.95	31.71	91.28	30.66	59.7	103.64	37.06	35.18	69.16	91.47	31.19	25.58	76.49	43.89	37.51	31.19	516.2	66.52	91.28	16.58	53.7	38.41	46.23	38.41	21.06	15.76	72.19	41.85	32.22	62.35	31.19	24.97	34.7	65.16	22.42	93.88	42.27	12.09	596.07	128.01	363.14	35.66	68.9	85.6	469.37	49.55	67.33	16.58	166.05
XOA092	43.96	41.72	105.29	68.66	33.25	46.53	62.23	41.26	55.8	43.96	37.91	42.62	68.36	553.04	46.95	43.96	38.89	126.97	78.89	90.21	210.7	41.72	31.59	41.26	260.59	56.16	90.64	50.19	92.94	54.36	31.59	45.26	27.46	47.78	514.51	207.59	41.72	46.53	0	44.83	421.15	92.11	34.86	45.26	127.51	57.21	73.16	66.88	67.18	8.67	46.95	73.97	106.69	185.05	174.7	318.03	468.6	92.11	250.31	362.64	83.5	79.14	31.03	59.61	50.97	57.21	28.07	78.89	96.95	73.7	88.04	45.69	68.66	76.86	77.12	58.93	81.59	38.89	47.78	73.43	439.68	42.62	146.22	221.76	46.53	136.73	40.79	118.57	50.58	84.89	26.83	66.28	54.72	35.9	100.02	168.12	47.78	72.61	38.4	47.37	83.26	110.73	34.86	82.31	92.94	43.96	62.56	62.87	65.07	72.34	174.87	68.66	256.17	141.83	35.9	336.32	68.36	35.9	79.14	40.79	61.26	84.89	113.64	46.95	45.69	59.61	49.4	430.94	30.45	85.58	95.77	72.34	95.97	147.31	190.42	81.59	92.94	45.26	12.09	52.12	431.3	93.76	69.23	46.11	77.63	98.5	370.48	95.97	67.78	78.64	172.27	109.24	33.79	78.39	30.45	46.11	146.88	81.11	81.59	54.72	89.99	52.5	57.21	62.56	62.87	46.53	202.27	58.25	480.47	102.79	47.37	65.98	63.82	111.87	53.99	51.74	65.07	339.28	52.5	58.25	49.4	43.52	39.85	139.26	38.89	28.07	136.73	45.69	75.3	85.8	88.26	43.96	41.26	373.09	90.42	104.41	76.6	339.76	42.17	35.9	86.26	52.87	140.32	82.55	186.84	35.9	44.4	52.12	53.25	25.55	53.62	17.58	50.97	109.24	227.53	41.26	0	72.06	519.82	115.83	40.79	48.59	33.79	416.05	189.26	39.37	77.63	102.97	41.26	271.17	81.83	76.86	106.17	36.41	36.91	57.21	42.62	92.94	147.96	44.4	49.4	53.99	61.26	42.17	56.86	27.46	96.17	65.37	118.86	110.4	86.03	109.74	68.95	50.58	68.07	84.66	32.15	54.72	114.43	65.68	58.93	38.4	34.33	64.45	56.86	37.42	65.37	46.11	33.25	634.92	112.36	118.42	473.49	41.72	47.78	67.48	108.39	96.76	162.4	126.97	36.91	84.2	253.34	140.78	44.83	46.11	58.93	53.25	43.07	35.9	289.91	106.69	487.14	84.66	40.32	105.82	39.85	75.03	126.01	59.94	46.11	84.66	98.12	38.4	30.45	93.35	53.62	49.4	51.35	528.39	89.35	122.23	24.23	72.06	55.8	57.91	45.26	31.03	28.68	105.82	62.23	50.97	85.35	43.96	42.17	51.35	78.14	24.9	114.74	61.91	30.45	597.09	152.19	403.94	51.74	91.27	105.29	472.99	60.61	79.14	31.03	214.62
XOA093	23.06	20.76	61.35	30.33	18.25	32.65	41.31	30.93	30.33	28.49	27.86	24.51	39.42	491.05	23.06	27.86	15.45	83.48	64.74	60.71	160.34	23.06	6.12	30.93	196.4	35.38	63.83	27.21	61.35	32.09	14.43	33.77	6.12	23.06	377.36	143.95	22.32	25.2	0	20.76	335.43	60.39	21.55	40.37	86.97	33.77	41.31	38.44	37.95	0	23.06	40.84	68.79	95.57	94.23	222.74	338.58	53.92	142.02	271.4	17.36	45.3	9.57	33.77	46.98	39.42	8.01	50.95	56.04	43.12	61.03	23.06	29.73	38.44	45.73	32.65	52.08	22.32	25.89	41.77	292.59	26.56	71.79	134.35	9.57	75.68	26.56	83.26	23.06	47.39	6.12	38.93	33.77	23.79	129.51	118.97	34.85	49	29.12	33.21	63.53	85.9	6.12	44.01	54.99	28.49	36.94	40.84	34.85	48.6	129.51	40.37	189.68	90.9	16.42	256.96	44.01	18.25	50.56	25.89	36.94	56.74	73.63	25.89	22.32	27.86	30.93	307.23	13.35	52.08	66.51	54.99	68.23	103.77	127.88	52.08	55.34	17.36	0	27.21	313.61	59.42	46.15	24.51	49.79	63.22	261.03	60.39	35.38	44.01	118.83	62.91	13.35	44.44	24.51	27.21	89.88	47.39	44.01	29.73	46.57	26.56	29.12	34.31	30.33	29.73	123.35	29.73	360.16	62.6	29.12	29.73	27.21	67.66	26.56	30.93	33.77	260	30.93	35.38	33.77	27.86	23.06	81.21	22.32	28.49	97.24	28.49	50.18	54.64	65.92	22.32	14.43	262.99	56.39	70.17	50.95	254.19	32.65	26.56	61.98	25.89	103.09	60.07	130.01	20.76	19.95	32.65	29.12	3.36	31.51	0	25.89	75.42	142.23	21.55	0	44.87	339.43	67.94	21.55	30.33	12.19	307.23	128.77	21.55	53.92	67.66	13.35	160.52	46.98	42.22	76.42	27.21	8.01	32.65	18.25	52.08	87.81	20.76	25.89	29.12	29.12	30.93	30.93	10.94	63.53	36.94	71.79	69.34	50.56	60.71	25.2	29.12	39.9	52.82	10.94	17.36	66.8	32.09	45.3	29.12	19.12	41.77	33.21	24.51	39.42	26.56	25.89	509.61	78.86	83.93	338.07	19.12	32.09	39.9	65.33	59.42	101.54	85.9	29.73	63.53	184.01	98.16	22.32	30.93	41.31	31.51	21.55	9.57	214.61	64.14	377.18	52.08	17.36	73.63	19.95	46.98	79.81	29.73	19.95	50.18	60.07	27.21	25.89	60.07	32.09	27.21	25.89	429.51	54.64	76.67	10.94	40.37	31.51	35.38	32.09	13.35	13.35	57.76	31.51	15.45	50.18	19.12	3.36	21.55	48.6	12.19	74.66	23.79	17.36	444.55	103.6	263.51	22.32	49	58.43	368.48	35.38	50.18	0	130.62
XOA095	12.42	21.45	62.92	28.67	18.28	27.64	35.33	26.58	27.64	25.49	26.58	18.28	37.51	466.87	18.94	18.94	11.58	81.11	56.81	57.11	171.98	20.84	14	15.5	185.79	31.64	57.11	22.06	53.68	23.24	16.22	26.58	6.73	21.45	374.4	149.69	16.92	15.5	0	0	333.75	49.7	18.28	22.65	80.04	30.18	42.01	37.08	32.59	49.01	19.58	37.93	60.95	114.9	113.47	215.13	304.15	42.4	134.49	240.62	12.42	39.6	0	28.16	25.49	36.65	12.42	42.79	52.71	36.21	45.43	17.61	27.64	32.59	35.78	27.64	50.38	20.22	26.04	32.12	293.94	20.84	80.69	125.9	20.22	68.26	8.85	83.43	18.94	46.89	6.73	36.21	30.18	19.58	110.56	118.62	27.11	46.53	26.04	20.22	51.05	77.16	7.83	43.17	54.95	26.04	36.21	36.65	37.93	44.69	117.67	40.82	187.33	83.43	18.94	247.49	36.65	17.61	47.25	21.45	33.52	47.96	69.53	20.22	23.81	24.38	18.28	22.65	7.83	50.72	62.64	53.03	55.26	97.09	128.61	49.7	49.35	19.58	0	20.84	311.29	54.95	44.31	26.58	40.01	50.04	248.46	52.71	24.94	33.98	92.8	57.11	13.22	40.01	11.58	19.58	97.44	35.78	40.82	20.22	47.6	23.81	26.04	29.68	42.79	26.04	114.19	31.16	331.77	57.11	18.28	28.16	24.38	66.44	23.24	24.38	33.98	249.17	25.49	34.89	26.04	23.81	18.28	83.85	23.81	24.38	92.43	27.11	32.59	45.06	60.37	20.22	14.76	242.75	54.32	70.03	45.8	260.31	20.22	29.68	52.05	25.49	94.79	48.31	135.17	11.58	18.28	31.64	20.22	13.22	28.67	11.58	23.24	68	141.75	13.22	0	40.41	358.36	64.84	16.22	23.24	15.5	299.91	124.26	16.92	40.82	59.5	22.06	169.15	38.36	41.61	65.11	21.45	0	30.18	21.45	55.58	84.87	12.42	18.28	17.61	29.18	26.04	31.64	16.92	58.62	32.12	64.57	58.91	39.19	55.89	23.24	22.65	43.55	50.04	5.51	22.06	58.62	30.18	36.65	19.58	19.58	33.98	28.67	19.58	36.21	29.18	16.22	495.49	72	81.11	326.57	20.84	28.67	38.36	65.64	52.71	96.57	68.77	22.65	52.05	163.71	87.67	22.06	25.49	30.67	24.38	23.81	4.09	189.89	65.64	380.92	47.25	22.65	69.28	20.22	47.96	83.23	26.04	22.65	44.31	53.36	21.45	14	49.35	27.64	22.65	23.24	412.81	42.4	70.28	6.73	34.89	20.22	24.38	20.84	6.73	0	51.05	29.68	12.42	43.17	0	17.61	21.45	39.6	4.09	62.64	27.64	0	435.88	91.87	243.75	19.58	40.41	56.81	363.32	30.18	47.96	11.58	133.11
XOA096	14.64	15.45	52.97	31.14	16.98	21.76	31.63	19.81	31.63	23	25.35	17.71	37.5	467.62	15.45	19.13	17.71	77.33	45.64	56.58	149.37	20.47	12.94	13.81	161.65	21.76	44.19	16.98	46.7	31.63	14.64	19.13	19.81	33.52	327.92	157.52	12.94	21.76	0	3	317.51	43.82	22.39	29.65	69.84	24.78	38.75	32.11	29.65	0	12.03	27.56	52.66	96.03	97.14	165.63	227.57	38.75	115.37	203.16	55.4	30.65	0	28.62	34.89	28.62	12.94	40.76	47.4	40.76	38.34	16.98	21.76	37.5	34.43	29.13	48.76	14.64	19.81	29.65	257.18	19.13	70.31	87.56	16.23	62.67	12.03	72.59	21.12	33.98	18.43	31.14	24.2	22.39	80.98	101.28	29.65	41.93	24.2	21.12	53.59	73.26	14.64	34.89	45.64	19.13	30.15	31.63	31.14	37.5	96.67	28.62	170.26	75.65	12.03	215.94	31.63	19.81	41.55	17.71	35.33	37.92	61.34	27.56	16.23	21.76	21.76	258.26	13.81	46.7	55.1	50.09	48.43	84.63	117.36	36.64	43.08	8.99	0	20.47	277.74	49.43	37.07	24.2	26.47	44.56	217.64	44.92	20.47	38.34	62.93	52.97	12.03	42.32	12.94	19.81	88.46	33.98	31.63	21.76	35.77	16.23	24.78	19.81	27.56	24.2	87.2	22.39	286.71	47.74	16.98	25.92	24.2	67.46	19.13	20.47	31.63	219.77	19.13	32.11	18.43	19.81	20.47	86.11	20.47	20.47	87.74	26.47	26.47	32.11	51.71	19.81	15.45	205.84	46.35	51.07	40.37	249.77	13.81	19.13	37.5	18.43	81.38	40.76	123.75	3	17.71	29.13	25.92	8.99	21.76	4.99	21.12	59.15	125	15.45	0	32.58	282.62	53.28	20.47	16.98	10.07	261.61	113.72	10.07	37.5	57.74	10.07	141.09	35.77	31.63	53.59	16.98	0	21.76	13.81	41.93	80.78	3	4.99	11.08	23	12.94	31.14	8.99	52.66	31.63	52.97	51.39	35.77	50.42	22.39	15.45	34.43	41.55	12.03	19.13	57.16	27.02	30.65	13.81	10.07	28.09	21.12	15.45	28.62	29.13	19.81	442.8	62.93	69.84	249.41	14.64	25.92	36.21	53.59	47.4	89.51	62.4	20.47	51.71	118.82	77.96	12.94	19.81	29.65	21.76	14.64	0	188.79	62.93	359.51	43.82	14.64	59.7	21.76	33.52	60.8	14.64	13.81	34.43	45.28	17.71	10.07	37.5	22.39	18.43	13.81	396.6	38.34	70.08	10.07	31.14	23.6	27.02	17.71	8.99	0	46	23.6	21.12	32.11	16.98	7.82	19.13	40.37	0	61.07	20.47	7.82	391.83	83.31	204.2	21.12	38.34	51.07	340.59	29.65	39.16	6.51	141.65
XOA097	38.51	40.67	101.47	49.16	34.33	49.87	60.02	46.62	57.35	48.81	48.45	38.07	71.29	569.32	41.51	43.14	23.69	124.21	84.22	91.63	227.1	46.25	34.81	42.33	255.38	62.01	96.22	46.99	87.84	54.87	39.39	51.92	31.28	51.59	549.43	212.12	43.14	39.82	0	42.33	415.5	96.39	41.1	44.72	120.43	57.65	71.77	57.95	66.06	0	38.07	71.77	100.07	171.04	159.17	312.44	435.55	89.13	200.41	326.29	38.95	65.53	26.21	20.96	47.36	58.25	31.81	77.87	88.95	63.93	95.89	40.25	61.73	69.35	72.01	58.55	90.39	38.95	49.52	66.57	441.5	43.94	137.28	183.73	43.14	132.99	38.51	126.72	47.73	71.29	20.23	64.47	57.65	38.51	91.63	166.54	51.92	72.24	47.73	44.72	82.44	102.98	34.33	69.84	85.2	43.14	59.73	65.53	65.79	75.01	171.61	72.95	256.87	131.52	42.74	304.24	69.1	34.33	78.72	44.33	65	86.53	116.35	47.36	43.94	50.56	48.09	426.49	30.75	81.63	98.97	87.28	96.39	159.97	190.81	83.64	84.61	41.51	0	45.87	424	91.98	72.48	48.81	73.87	97.53	367.19	85	56.43	72.01	157.57	97.37	39.82	75.01	38.95	53.25	135.16	74.33	68.61	51.25	84.22	43.14	45.87	55.81	49.16	54.87	178.6	51.25	472.07	96.22	42.74	54.87	52.26	117.48	52.59	53.25	65.53	331.62	50.22	54.87	49.87	42.74	41.93	132.68	43.94	37.62	130.67	48.81	71.77	82.84	91.28	46.62	45.87	339.42	90.03	100.85	76.12	330.25	45.49	44.33	91.45	58.55	132.89	82.44	180.9	39.82	43.94	54.23	54.87	33.83	55.18	24.34	59.14	109.74	224.27	33.34	0	71.06	565.97	115.97	47.36	54.23	34.81	388.8	199.52	35.77	69.84	92.68	39.82	8.95	75.45	70.09	110.43	46.25	30.21	58.85	42.74	83.44	133.72	36.24	46.25	45.11	56.43	47.73	62.29	31.28	98.49	57.95	109.33	102.08	78.94	98.49	52.92	45.49	68.36	83.64	37.16	51.59	110.29	57.65	65	38.51	32.32	61.16	60.02	38.07	59.44	53.9	43.54	651.16	110.29	117.86	462.75	42.33	51.59	69.1	95.89	89.85	156.84	114.56	45.87	90.92	244.86	138.47	50.91	52.59	68.11	50.91	45.87	41.1	279.94	106.51	489.2	84.22	49.52	106.94	41.1	74.55	118.6	49.52	42.74	88.4	102.83	48.45	42.74	95.23	53.58	50.22	44.72	506.68	78.51	112.19	0	62.56	50.56	57.65	52.92	26.81	26.21	79.99	58.25	44.72	76.56	37.62	37.16	49.87	77.87	32.83	107.93	53.9	30.21	605.81	141.47	394.84	47.36	74.55	95.73	474.04	63.39	73.87	34.81	179.79
XOA098	0	0	0	0	0	0	0	0	0	0	0	0	10.47	0	0	0	0	0	0	0	0	0	0	0	0	0	0	0	0	0	0	0	0	0	0	0	0	0	0	0	0	0	0	0	0	0	0	0	0	0	0	0	0	0	0	0	0	0	0	0	0	0	0	0	0	0	0	0	0	0	0	0	0	0	0	0	0	0	0	0	0	0	0	0	0	0	0	0	5.45	0	0	0	0	0	5.45	0	0	0	0	0	0	0	0	0	0	0	0	0	0	0	0	0	0	0	0	0	0	0	0	0	0	0	0	0	0	0	0	0	0	0	0	0	0	0	0	0	0	0	0	0	0	0	0	0	0	0	0	0	0	0	0	0	0	0	0	0	0	0	0	0	0	0	0	0	0	0	0	0	0	0	0	0	0	0	0	0	0	0	0	0	0	0	0	0	0	0	0	0	0	0	0	0	0	0	0	0	0	0	0	0	0	49.8	0	0	0	0	0	0	0	0	0	13.17	0	0	0	0	0	0	0	0	0	0	0	0	0	0	0	0	0	0	0	0	0	0	0	0	0	0	0	0	0	7.33	0	0	0	0	0	0	0	0	0	0	0	0	0	0	0	0	0	0	0	0	0	0	0	0	0	0	0	0	0	0	0	0	0	0	0	0	0	0	0	0	0	0	0	0	0	0	0	0	0	0	0	0	0	0	0	0	0	0	0	0	0	0	0	0	0	0	0	0	0	0	0	0	3.12	0	0	0	0	0	0	0	0	0	0	0	0	0	0	0	0	0	0	0	0	0	0	0	0	0	0	0
XOA099	29.89	32.53	78.62	48.49	20.68	38.3	46.61	34.54	38.3	36.92	37.39	28.22	56.42	545.01	32.53	32.02	11.5	103.66	68.87	73.44	195.15	37.39	22.72	29.89	228.42	48.49	69.14	34.54	66.19	37.39	28.22	33.55	21.37	35.98	469.17	177	29.89	35.51	0	28.22	389.82	70.43	34.04	38.75	100.7	46.99	57.69	50.31	49.23	0	29.89	54.12	75.84	147.74	128.09	253.48	361.31	60.46	166.74	281.75	22.72	51.37	9.27	36.92	32.02	42.21	21.37	61.94	65.64	48.49	56.42	33.04	43.85	51.73	49.95	40.94	66.19	29.89	35.51	47.74	363.92	31.5	102.03	141.98	24.65	97.79	28.78	102.03	30.43	54.45	22.72	45.05	41.79	29.34	86.14	147.05	45.44	53.44	33.55	33.55	73.19	101.2	16.11	53.78	66.19	37.85	48.86	48.49	48.49	55.77	142.6	50.67	231.57	101.2	29.89	276.42	50.31	30.43	59.24	32.02	44.65	65.36	98.14	38.3	32.53	36.92	31.5	357.3	21.37	71.95	82.8	60.16	77.48	126.75	157.54	61.94	65.09	33.55	0	33.04	366.59	66.47	59.55	35.51	51.37	73.68	300.44	68.08	42.62	54.12	108.67	72.2	23.37	61.06	25.88	33.04	115.65	54.45	52.42	34.04	61.06	38.75	33.04	40.94	33.55	37.85	115.79	36.46	398.34	68.08	36.46	33.55	34.04	74.65	37.85	35.51	45.05	308.02	38.75	45.05	37.85	35.51	30.43	99	34.54	26.48	116.48	39.64	49.95	65.36	72.45	33.55	34.54	275.88	71.95	82.16	59.55	301.76	35.02	26.48	68.35	42.62	112.38	63.39	152.25	30.43	28.22	45.44	42.62	22.72	43.44	13.47	41.36	88.74	181.86	28.78	0	46.99	435.9	82.58	35.02	37.39	22.72	336.8	157.72	25.88	59.55	79.74	28.78	0	48.49	55.11	79.74	30.97	20.68	41.79	30.43	62.23	111.79	21.37	31.5	28.22	35.51	37.39	46.22	24.02	77.01	47.37	84.07	85.11	64.24	71.95	39.64	36.92	56.09	68.87	18.48	33.04	85.52	36.46	53.44	37.85	24.02	45.05	40.94	37.39	45.05	38.75	28.78	561.29	94.41	99	382.89	28.22	41.79	46.99	78.85	66.47	132	80.85	30.97	76.31	184.81	109.42	28.78	40.51	46.22	34.04	37.85	21.37	243.88	84.69	452.42	66.19	28.22	84.9	26.48	55.44	92.38	37.85	29.34	61.65	79.52	32.53	27.65	56.09	44.25	32.53	33.55	477.69	58.31	90.68	0	47.74	37.85	41.36	38.75	21.37	17.72	62.23	37.85	27.07	56.74	26.48	26.48	29.34	60.16	22.05	87.15	37.85	14.38	525.77	118.39	312.56	38.75	56.74	69.4	435.06	45.44	60.76	22.72	159.48
XOA100	14.1	11.34	51.7	30.11	15.75	20.82	33.1	18.76	32.13	40.23	24.59	14.1	29.59	435.76	20.15	16.54	0	62.62	43.83	43.44	140.61	25.76	2.64	15.75	168.56	30.11	45.35	15.75	43.83	21.48	14.1	22.13	6.64	17.3	300.42	119.63	11.34	14.94	0	18.76	285.92	41.05	18.04	23.38	66.91	25.76	33.1	19.46	34.99	0	13.22	23.99	51.7	86.13	83.14	155.19	201.88	30.63	111.03	192.78	29.59	24.59	0	19.46	14.1	26.89	10.32	34.06	46.09	31.13	34.99	12.31	28.54	28.54	31.63	20.15	43.44	0	15.75	28.54	202.4	9.21	55.57	83.54	19.46	54.63	9.21	66.65	22.13	37.24	13.22	30.63	30.63	21.48	35.9	98.5	29.07	39.81	22.76	8	50.69	69.2	6.64	35.9	42.66	23.99	26.33	33.1	24.59	34.06	97.84	34.53	173.53	58.31	2.64	212.66	30.63	14.1	35.45	6.64	22.13	38.12	51.03	24.59	13.22	25.18	16.54	242.51	10.32	41.46	49.66	37.24	47.19	78.51	101.11	37.24	41.46	12.31	0	18.76	268.19	42.26	27.45	18.76	26.89	39.81	166.46	38.12	22.76	37.24	63.45	43.44	5.01	44.59	0	22.13	83.75	26.33	31.13	12.31	35.45	14.1	19.46	19.46	20.82	14.94	80.02	11.34	249.51	36.35	15.75	20.15	14.1	50.35	20.15	18.04	23.99	214.6	22.76	29.07	21.48	15.75	22.76	59.78	16.54	18.04	74.48	19.46	25.18	37.24	46.09	18.04	15.75	165.52	52.37	51.7	39.81	220.47	20.15	17.3	46.09	14.1	80.65	35.9	103.47	0	0	14.94	19.46	0	22.76	2.64	10.32	49.66	124.36	9.21	2.64	28.54	199.49	41.05	14.94	14.94	10.32	210.25	103.78	13.22	33.58	55.57	0	0	34.06	32.62	44.59	18.04	0	15.75	12.31	33.1	71.89	14.94	12.31	14.94	15.75	16.54	30.63	0	50.01	17.3	50.69	50.69	30.63	42.26	23.99	33.1	29.07	44.59	10.32	11.34	47.91	23.38	20.15	15.75	15.75	25.76	29.59	14.1	24.59	20.15	21.48	410.12	59.49	65.34	248.17	18.76	22.76	28.54	47.19	32.62	88.81	51.37	17.3	52.37	121.52	73.08	20.82	16.54	23.38	20.82	13.22	5.01	181.01	48.97	363.59	44.21	8	52.04	13.22	30.11	54.94	21.48	12.31	25.76	34.06	14.1	12.31	29.07	16.54	18.04	13.22	372.95	35.9	43.83	0	30.63	16.54	26.33	18.04	2.64	0	43.83	22.13	14.1	30.63	12.31	0	15.75	30.63	0	49.66	20.82	2.64	366.65	76.53	167.25	17.3	31.63	40.23	325.73	22.76	34.53	0	125.44
XOA101	6.27	13.6	55.03	32.12	11.22	23.71	23.71	20.02	27.58	27.58	19.22	9.84	33.17	395.15	9.84	9.84	0	66.98	51.06	47.48	116.71	17.52	0	13.6	182.91	25.7	42.39	28.77	54.07	28.77	12.46	21.56	0	11.22	276.58	120.35	14.66	31.04	103.08	50.01	244.91	51.06	13.6	20.02	66.98	22.29	33.69	26.97	31.04	42.39	16.61	25.7	52.75	93.28	84.63	174.31	227.13	36.16	93.79	213.45	0	30.49	0	17.52	11.22	6.27	0	35.19	45.2	29.35	38.49	16.61	19.22	31.04	27.58	11.22	38.04	11.22	27.58	23.71	276.45	17.52	53.08	171.72	3.11	117.21	11.22	56.29	20.8	40.7	0	34.7	23.01	17.52	41.13	100.37	20.02	37.58	18.38	18.38	44.02	72.13	11.22	36.16	48.58	23.01	33.69	29.35	26.97	57.82	139.67	43.21	155.78	67.75	8.25	271.67	29.92	8.25	45.97	17.52	31.04	41.13	55.66	20.8	17.52	21.56	14.66	319.39	0	45.2	52.08	40.7	50.36	68.75	86.34	40.7	44.81	18.38	26.34	13.6	236.79	100.52	37.58	17.52	30.49	38.04	201.65	44.81	21.56	28.18	143.58	45.59	0	26.97	11.22	12.46	77.3	37.58	35.68	14.66	40.7	13.6	23.01	20.02	20.02	17.52	148.63	26.97	293.9	53.08	3.11	27.58	25.7	61.9	23.01	15.66	48.22	209.2	23.71	30.49	18.38	12.46	11.22	65.69	12.46	14.66	84.63	26.34	28.18	41.55	42.39	13.6	20.02	262.75	43.62	59.02	36.16	192.7	19.22	21.56	41.55	14.66	86.9	45.59	115.71	9.84	8.25	20.8	21.56	0	19.22	0	17.52	51.4	132.36	6.27	14.66	29.35	359.24	55.35	6.27	14.66	0	286.62	94.12	11.22	36.16	55.03	9.84	162.68	29.35	24.39	50.71	3.11	0	23.71	12.46	39.39	68	16.61	0	13.6	26.97	13.6	28.77	6.27	48.22	29.35	59.61	60.48	37.11	51.06	23.71	27.58	37.58	46.36	3.11	15.66	46.73	25.05	32.65	25.7	17.52	25.05	25.05	6.27	34.7	20.02	9.84	439.1	64.09	12.46	277.48	20.8	24.39	27.58	57.22	51.74	94.63	106.4	15.66	42.39	189.51	84.24	12.46	18.38	28.77	20.02	20.02	12.46	179.43	47.85	282.29	38.94	13.6	50.36	3.11	31.58	55.66	14.66	13.6	40.27	56.6	0	3.11	71.9	30.49	6.27	11.22	365.53	41.97	52.75	20.8	26.97	21.56	25.7	22.29	0	0	48.58	23.71	8.25	33.69	0	3.11	0	42.39	0	56.91	14.66	3.11	423.42	86.53	220.55	13.6	44.42	42.8	335.62	29.92	44.02	0	112.64
XOA102	0	0	46.27	20.33	0	15.42	22.49	18.79	17.16	20.33	15.42	2.98	27.02	347.49	0	13.51	0	55.68	40.4	43.83	98.49	13.51	0	7.42	172.35	17.16	33.72	17.16	45.47	10.2	0	7.42	0	0	240.35	110.91	19.57	2.98	86.55	34.73	225.52	29.38	0	0	57	7.42	25.15	12.48	20.33	33.72	16.31	21.06	41.72	84.67	58.92	137.6	132.64	24.51	67.71	178.65	10.2	21.78	0	0	0	17.99	0	34.73	33.2	22.49	25.15	2.98	2.98	27.02	18.79	13.51	28.81	0	17.16	19.57	222.52	8.9	42.15	145.78	8.9	110.46	0	57.65	5.62	30.51	0	24.51	22.49	8.9	25.79	91.52	18.79	27.02	14.49	21.78	29.95	48.97	0	21.06	36.22	15.42	25.79	18.79	25.15	36.22	122.59	30.51	137.6	53.99	0	249.34	28.22	5.62	30.51	0	23.17	23.17	40.84	10.2	0	13.51	5.62	270.16	0	29.38	38.12	33.2	43.83	70.64	74.92	29.95	32.67	5.62	12.48	0	194.21	50.45	27.02	10.2	8.9	28.22	170.08	33.72	10.2	23.17	102.91	40.4	0	20.33	2.98	11.38	68.79	24.51	28.22	12.48	29.38	13.51	16.31	11.38	11.38	14.49	119.29	10.2	251.76	34.73	7.42	21.06	11.38	75.41	0	12.48	35.73	185.16	15.42	15.42	16.31	14.49	0	52.95	11.38	8.9	71.67	17.16	17.16	29.38	32.14	7.42	10.2	130.65	33.72	43	29.95	185.78	19.57	12.48	31.06	7.42	78.49	38.59	106.46	0	0	17.16	19.57	0	13.51	0	7.42	42.57	120.49	0	0	18.79	246.02	42.15	17.99	0	0	252.25	94.9	5.62	28.22	42.57	0	144.87	28.81	19.57	36.7	0	0	20.33	0	23.17	58.29	0	0	0	15.42	8.9	20.33	0	37.65	12.48	44.25	43.83	21.06	39.5	14.49	11.38	24.51	34.73	5.62	7.42	45.06	11.38	24.51	8.9	0	19.57	19.57	0	0	17.16	15.42	361.34	53.99	56.35	243.45	13.51	18.79	26.41	45.06	34.73	80.31	85.1	12.48	36.22	143.24	74.43	0	0	12.48	14.49	0	0	159.01	39.5	247.25	34.23	5.62	44.25	0	26.41	45.87	7.42	11.38	32.14	31.61	0	10.2	36.7	15.42	18.79	12.48	332.72	36.22	45.06	14.49	14.49	7.42	17.16	12.48	0	0	40.84	10.2	0	22.49	0	0	14.49	34.73	0	50.81	11.38	0	346.48	77.55	167.36	11.38	34.23	39.95	300.84	13.51	40.4	0	105.83
XOA103	0	1.75	45.38	16.08	8.14	13.53	23.66	15.27	19.79	13.53	12.6	11.61	30.75	360.09	6.68	0	0	58.93	36.33	38.45	96.62	16.08	0	4.87	155.09	19.79	35.89	14.42	46.8	12.6	0	13.53	0	0	230.29	94.85	9.41	17.63	88.43	34.09	225.95	28.19	11.61	11.61	49.52	14.42	24.85	16.08	16.87	29.75	12.6	21.78	41.66	74.58	61.12	131.55	160.75	26.56	66.27	172.8	0	16.08	0	9.41	9.41	4.87	0	27.11	29.23	21.13	34.09	1.75	9.41	19.79	22.42	9.41	27.65	0	15.27	18.37	217.52	0	42.8	113.1	8.14	92.89	0	37.19	11.61	28.19	0	25.99	15.27	11.61	19.79	79.18	17.63	28.71	19.09	15.27	38.86	53.97	8.14	25.42	30.25	6.68	23.66	24.26	22.42	34.55	123.38	35.89	135.13	53.05	8.14	235.8	20.47	0	29.75	13.53	23.66	19.09	39.27	16.87	6.68	13.53	12.6	265.72	4.87	31.74	34.09	30.75	39.27	61.12	72.83	25.99	25.99	6.68	16.87	0	204.21	44.66	24.85	4.87	9.41	24.85	161.61	25.42	6.68	16.87	105.99	33.63	0	17.63	0	16.08	61.92	17.63	21.78	1.75	25.42	10.55	10.55	10.55	6.68	14.42	105.71	16.87	242.89	34.09	11.61	16.87	18.37	64.26	14.42	4.87	28.19	177.85	14.42	22.42	18.37	15.27	12.6	47.49	17.63	18.37	74.58	13.53	23.66	32.7	37.19	8.14	0	211.54	32.7	43.18	29.75	178.04	6.68	6.68	33.17	0	71.7	34.55	101.22	0	9.41	10.55	11.61	0	6.68	0	4.87	38.45	115.38	0	8.14	15.27	240.79	45.74	0	16.08	0	230.73	80.38	1.75	21.78	42.8	6.68	126.74	19.79	21.78	41.27	0	0	13.53	0	24.26	55.77	1.75	0	0	10.55	0	10.55	0	40.08	12.6	41.27	41.66	25.99	30.25	0	1.75	23.04	28.71	0	0	35.89	13.53	23.04	11.61	0	11.61	17.63	0	20.47	19.79	14.42	342.63	52.42	52.11	229.57	17.63	19.09	19.09	45.02	38.86	74.15	75.23	12.6	32.7	144.66	61.12	15.27	10.55	19.79	18.37	1.75	0	156.39	74.58	251.15	30.25	0	39.27	0	25.42	41.27	0	12.6	29.75	30.25	1.75	4.87	42.42	12.6	0	9.41	334.96	33.17	42.42	13.53	17.63	14.42	22.42	10.55	0	0	40.08	9.41	4.87	20.47	0	0	0	27.65	0	42.04	13.53	0	333.19	70.1	160.52	4.87	30.25	40.48	278.49	19.79	32.7	0	107.1
XOA104	26.17	25.04	83.67	40.52	27.82	41.35	53.17	35.73	49.72	40.52	38.83	30.43	58.92	523.92	31.44	28.88	26.73	111.1	81.73	80.85	228.8	31.94	26.73	39.68	271.05	43.76	73.63	47.56	85.15	42.16	23.87	35.73	16.72	37.52	474.49	200.32	29.41	31.94	154.36	76.51	362.75	93.28	30.94	35.73	105.95	46.82	63.91	52.49	53.83	75.08	35.27	61.31	90.4	165.7	152.13	325.51	449.48	87.62	201.15	346.31	33.39	60.42	24.46	40.94	28.35	46.45	44.15	68.81	73.87	54.82	88.43	22.67	44.93	56.74	50.78	42.16	65.03	35.73	46.07	56.11	413.04	31.44	107.07	246.4	33.87	203.1	26.17	104.49	32.91	70.62	23.87	51.12	40.94	27.27	49.37	149.96	42.16	58.61	30.94	34.81	69.85	93.65	16.72	54.16	74.12	37.08	49.01	54.49	53.5	69.59	226.89	68.28	241.84	106.11	26.17	348.03	59.82	29.92	70.88	30.43	53.17	74.6	103.01	40.94	38.83	64.47	37.96	445.83	20.79	67.75	92.33	85.98	84.1	137.86	163.97	70.37	73.87	32.43	43.36	29.92	397.65	92.9	61.9	35.73	69.85	88.02	363.05	74.36	50.43	60.72	228.7	86.19	23.87	55.47	31.44	36.63	116.96	60.12	60.42	41.35	66.67	35.73	37.08	42.97	62.77	39.26	241.88	53.5	437.05	85.15	37.08	51.12	45.69	179.52	41.35	37.96	74.84	319.24	33.87	45.31	33.87	28.35	23.27	159.95	30.43	31.94	120.43	38.4	61.31	69.85	79.73	41.35	37.52	394.13	75.08	97.31	65.03	314.4	26.73	44.93	91.95	48.29	136.61	77.21	187.81	28.88	34.34	48.65	42.97	20.79	37.52	17.43	45.31	90.21	235.03	24.46	28.35	53.83	563.24	106.6	34.81	39.26	25.04	375.47	162.2	32.91	59.82	79.5	26.73	248.6	60.12	56.74	96.77	32.91	27.27	45.69	28.88	79.28	124.94	28.35	35.73	34.81	50.43	48.65	53.5	27.27	80.62	54.16	92.9	90.21	68.81	84.94	36.63	37.08	57.06	71.89	31.94	35.73	93.47	45.31	47.56	37.96	29.41	53.5	44.93	31.44	50.43	37.08	31.44	602.78	103.51	104.49	428.26	34.34	39.68	55.47	92.71	83.67	156.26	152.43	37.08	76.74	301.18	136.95	37.96	41.35	55.14	40.1	33.87	25.04	275.12	94.77	432.52	74.6	32.43	87.82	34.34	60.42	107.39	42.16	31.94	82.81	92.9	31.94	28.88	98.2	44.93	38.83	40.52	494.53	81.73	80.4	40.94	55.14	42.97	45.69	46.07	25.04	22.05	89.22	49.37	37.08	62.48	26.17	33.39	36.63	69.07	16.72	99.78	51.47	25.61	567.67	138.76	341.3	34.34	77.91	83.89	449.56	50.43	75.32	66.94	196.23
XOA105	0	16.84	66.21	35.88	15.95	27.01	41.95	24.42	34.87	27.62	20.88	20.12	42.39	435.81	15.02	16.84	0	84.35	54.01	63.61	159.94	23.75	15.02	24.42	197.93	34.35	59.96	27.62	65.36	31.68	13.01	24.42	11.91	31.68	358.97	163.56	13.01	25.09	123.72	54.01	309.3	63.61	16.84	34.87	84.78	27.62	45.75	41.95	43.68	84.35	21.63	41.95	66.21	126.52	106.25	209.6	311.85	52.96	157.18	242.17	23.06	48.13	13.01	35.37	25.74	73.43	0	56.73	58.37	52.6	51.52	18.54	29.42	37.35	42.82	28.83	59.33	8	25.09	29.99	287.94	23.06	68.17	155.54	16.84	121.09	16.84	87.09	20.12	43.68	0	35.37	34.35	9.45	126.39	125.38	28.83	76.63	24.42	16.84	53.66	73.93	20.88	42.82	57.39	25.09	36.86	39.25	41.51	54.7	173.65	40.62	185.19	87.91	0	278.24	43.25	14.04	52.6	22.35	43.25	55.05	75.17	22.35	22.35	33.3	25.09	321.71	6.28	48.9	69.52	66.5	64.78	110.14	125.13	58.04	51.15	24.42	38.78	15.02	314.62	68.71	42.39	24.42	44.52	64.49	254.61	57.06	31.13	38.78	130.79	70.59	17.7	40.62	18.54	41.51	91.3	44.93	40.62	24.42	48.9	20.12	23.06	25.74	23.75	30.57	134.64	45.75	311.83	62.12	22.35	29.42	27.01	93.03	24.42	28.23	50.78	221.2	25.09	29.42	24.42	22.35	16.84	93.03	24.42	22.35	94.35	29.99	33.83	42.39	59.01	27.62	18.54	283.23	60.27	68.17	46.15	243.93	22.35	28.23	62.42	22.35	102.82	59.33	145.61	8	26.38	30.57	21.63	6.28	30.57	0	20.88	74.18	165.32	19.34	17.7	41.51	383.36	76.15	16.84	24.42	15.02	283.9	140.29	15.95	45.75	62.72	15.02	171.24	48.9	47.35	74.18	15.95	0	28.23	20.88	53.66	95.64	9.45	16.84	15.95	33.83	21.63	33.3	10.73	60.89	32.77	68.71	59.96	47.74	57.72	21.63	28.23	38.31	50.04	19.34	9.45	68.17	33.3	34.87	27.01	20.88	33.3	32.23	24.42	36.37	28.23	15.02	461.14	74.68	84.78	278.06	41.95	24.42	45.75	76.15	63.32	105.76	93.41	23.06	54.01	180.59	97.46	25.09	28.83	31.68	24.42	21.63	17.7	207.83	60.58	331.52	54.7	20.12	72.41	37.35	43.68	81.5	27.01	20.12	52.6	62.42	18.54	16.84	60.58	21.63	29.42	16.84	399.38	53.31	67.34	22.35	41.07	25.74	31.13	25.09	0	14.04	63.61	33.83	22.35	40.62	11.91	20.12	21.63	51.88	3.95	75.66	28.23	0	420.07	101.3	211.56	18.54	50.78	59.64	346.98	31.68	46.56	15.95	138.99
XOA106	18.13	20.77	57.93	27.77	23.24	25	36.14	25	31.39	22.64	29.88	18.13	46.4	471.54	22.64	27.23	9.36	90.21	64.95	52.44	147.9	20.77	19.47	31.39	202.51	33.35	58.85	30.39	62.98	26.13	12.07	25	13.71	32.38	357.81	150.55	18.81	26.68	125.19	55.41	311.84	98.13	56.68	18.13	87.04	34.29	40.47	40.89	36.14	54.11	25.57	37.48	62.41	126.57	102.22	212.01	252.07	45.64	122.09	254.16	9.36	36.14	8.37	30.89	27.77	25.57	14.5	40.47	55.09	39.21	50.03	17.43	32.86	38.78	36.59	28.84	89.04	18.13	32.86	40.47	301.1	18.81	77.56	166.64	21.4	102.05	20.13	78.24	24.42	48.96	18.81	37.03	32.38	26.68	43.32	120.9	23.83	44.88	22.64	20.77	62.41	77.56	15.26	42.12	48.6	22.03	37.48	36.59	38.35	50.73	184.46	47.88	195.12	78.7	17.43	286.73	50.73	18.81	51.42	22.03	37.91	51.42	67.93	25	22.03	30.39	27.77	340.42	14.5	55.09	60.66	54.11	61.83	88.05	113.83	47.51	47.14	18.81	34.76	0	286.57	54.11	42.52	26.13	38.35	48.24	259.88	55.41	30.39	43.32	120.37	61.83	17.43	43.71	21.4	26.13	93.81	42.12	43.32	30.89	51.07	22.64	28.31	29.88	22.03	30.39	145.78	36.14	329.78	57.31	23.83	31.39	30.89	59.16	27.23	26.13	47.14	244.16	18.81	33.82	18.81	32.38	25	63.83	22.64	27.77	100.71	27.77	39.21	48.96	59.46	28.31	23.24	283.01	57	69.24	41.71	238.29	23.24	29.88	51.76	31.89	107.69	54.76	148.69	25	23.24	40.89	31.39	19.47	25.57	15.26	26.13	65.23	148.49	16.72	20.77	40.47	397.73	69.76	18.13	27.23	22.03	311.56	122.22	17.43	47.14	64.67	21.4	173.61	40.06	42.52	67.4	15.26	9.36	34.29	18.13	51.07	90.6	17.43	18.81	22.64	28.84	26.68	36.14	8.37	58.85	36.59	70.28	66.86	50.73	52.78	23.24	27.77	42.92	57.31	18.13	27.23	60.36	32.86	38.35	25.57	16	30.39	30.39	67.4	35.22	25	24.42	468.69	80.27	75.45	300.65	23.83	34.29	39.63	73.03	54.76	113.1	96	23.83	59.16	198.91	97.07	22.64	28.31	33.82	26.68	16.72	23.24	221.19	70.28	343.51	53.78	16.72	70.53	23.83	41.3	75.21	28.31	19.47	52.78	60.95	13.71	18.13	43.71	29.36	25.57	25.57	423.4	49.67	71.29	35.22	37.03	27.77	32.38	25	8.37	18.81	65.5	27.23	19.47	42.52	13.71	16.72	20.13	47.88	17.43	71.79	33.82	17.43	451.96	108.31	228.48	23.24	49.67	66.05	375.85	36.14	53.45	11.21	146.59
XOA107	0	0	42.44	20.09	7.79	20.09	24.83	11.45	21.52	18.59	10.34	0	24.19	343.82	4.32	17.01	0	55.97	30.65	39.43	119.96	10.34	0	0	134.85	12.49	31.72	11.45	38.08	6.25	0	11.45	0	0	246.01	102.65	7.79	13.48	85.72	34.27	232.55	125.13	63.84	17.01	52.64	22.21	23.54	17.01	24.19	32.76	0	15.31	39.43	75.92	61.53	133.86	169.82	20.09	84.28	171.49	0	19.35	0	12.49	10.34	0	0	23.54	30.65	15.31	24.83	4.32	18.59	26.67	23.54	12.49	40.31	0	4.32	16.17	199.86	4.32	39.87	99.02	0	57.57	6.25	54.66	10.34	26.67	0	17.81	24.83	15.31	19.35	85.31	16.17	26.67	20.81	11.45	32.24	47.97	7.79	28.42	32.76	12.49	21.52	21.52	22.88	34.77	126.71	22.88	130.13	47.97	9.13	201.09	30.65	0	31.72	9.13	28.42	25.45	41.18	12.49	9.13	17.01	12.49	244.1	11.45	35.74	38.99	36.22	38.54	53.99	81.75	29.55	31.19	0	17.81	0	205.26	34.27	21.52	13.48	0	19.35	156.41	32.24	17.81	22.88	69	32.24	0	27.85	0	14.41	60.64	24.19	21.52	7.79	27.85	10.34	7.79	15.31	11.45	15.31	89.85	35.74	261.6	35.26	0	13.48	11.45	43.27	6.25	17.81	28.99	163.82	14.41	26.67	7.79	16.17	13.48	44.89	9.13	6.25	55.65	13.48	9.13	19.35	33.77	0	15.31	187.48	35.26	42.02	27.26	183.9	16.17	17.01	34.77	0	74.02	28.99	99.19	11.45	0	12.49	13.48	0	10.34	0	11.45	40.75	94.13	0	0	14.41	201.55	44.09	20.81	10.34	0	221.17	76.62	10.34	33.27	42.02	0	116.51	20.81	23.54	40.75	0	0	6.25	0	28.42	60.04	0	0	0	0	0	20.81	0	39.43	14.41	38.99	34.27	25.45	33.77	12.49	0	17.01	27.26	0	18.59	34.77	20.09	22.21	0	6.25	15.31	19.35	77.08	17.01	6.25	14.41	345.78	51.94	49.81	180.47	11.45	12.49	22.21	46.45	32.24	75.21	56.94	13.48	33.27	121.12	64.68	7.79	9.13	12.49	17.01	15.31	0	153.57	46.07	270	34.77	13.48	40.31	14.41	16.17	47.6	4.32	0	17.81	20.09	0	0	26.67	16.17	0	0	322.59	31.72	42.86	6.25	16.17	22.21	16.17	0	0	0	39.87	6.25	7.79	21.52	0	0	0	20.81	0	62.98	15.31	0	292.56	67.69	119.57	0	26.67	28.99	261.82	17.01	34.77	0	103.93
XOA109	16.07	9.36	54.13	25.66	22.56	18.4	17.64	25.66	21.9	26.24	23.83	12.54	34.17	424.57	20.55	16.07	0	73.77	49.36	49.36	134.24	25.06	0	23.2	172.4	25.06	44.13	19.85	52.47	24.45	11.55	17.64	11.55	21.23	313.22	135.45	16.07	17.64	101.71	45.68	286.84	38.32	19.85	22.56	70.1	31.69	34.17	34.17	33.69	44.52	11.55	33.69	52.47	100.07	80.34	187.85	248.38	35.59	108.53	218.33	12.54	34.17	9.36	21.23	16.87	27.96	0	42.13	46.06	33.2	40.05	14.38	25.66	34.17	28.51	19.85	40.05	8.11	24.45	32.2	265.61	14.38	55.42	120.03	12.54	68.05	14.38	62.35	21.23	40.89	0	31.69	28.51	23.2	68.31	101.87	21.23	33.69	26.24	18.4	53.14	66.21	11.55	29.06	47.18	19.85	32.7	29.6	36.06	40.47	163.33	40.89	166.01	64.31	16.07	238.1	32.7	4.98	42.54	22.56	33.2	42.94	55.1	19.85	11.55	25.06	18.4	294.14	6.69	44.52	50.76	42.94	48.64	74	98.74	43.74	40.89	13.48	27.96	9.36	261.33	40.05	39.62	19.85	32.2	39.62	213.28	44.52	23.2	36.06	90.96	52.8	15.24	44.52	20.55	21.23	83.09	30.13	34.65	25.66	39.62	21.9	21.23	22.56	16.07	24.45	111.88	26.82	298.43	51.45	19.13	25.66	13.48	44.91	20.55	27.96	42.13	203.82	19.13	27.96	21.9	12.54	18.4	68.05	21.23	12.54	82.47	25.66	32.7	31.18	52.13	16.07	18.4	237.57	46.43	56.05	35.12	218.07	23.2	21.23	44.13	23.83	88.69	45.29	120.03	12.54	19.13	25.66	26.24	8.11	25.66	0	21.23	54.45	128.54	17.64	19.13	30.66	258.49	53.8	17.64	25.66	16.07	253.48	105.81	12.54	40.89	56.68	11.55	134.79	33.2	35.12	57.61	15.24	6.69	27.39	11.55	39.19	73.53	10.49	13.48	19.85	20.55	17.64	21.9	8.11	54.45	29.6	54.13	56.37	33.2	42.94	19.13	21.9	37.43	44.91	15.24	21.23	50.41	30.66	27.39	21.23	25.06	29.6	25.06	14.38	31.18	25.66	12.54	422.04	63.47	64.03	240.36	21.23	25.66	31.18	59.13	46.81	95.83	67.79	15.24	50.76	149.33	80.55	20.55	21.9	31.18	27.96	16.87	9.36	193.58	53.47	324.31	45.68	16.07	55.1	19.13	33.2	68.05	16.87	21.9	33.69	39.62	17.64	16.87	37.87	17.64	21.23	15.24	371.16	42.94	55.42	25.66	29.6	26.82	23.83	17.64	8.11	14.38	47.92	27.39	10.49	33.69	11.55	10.49	17.64	40.05	9.36	57	19.85	11.55	384.89	82.05	140.23	15.24	38.75	50.76	320.58	25.66	44.52	4.98	136.75
XOA110	11.13	17.35	57.1	26.54	9.29	26.54	29.69	21.3	27.62	25.43	23.72	18.72	34.5	450.78	14.42	20.04	3.4	75.86	52.1	49.76	150.03	24.87	12.83	23.72	184.66	31.19	50.44	23.13	53.71	23.72	12.83	21.92	10.23	24.87	380.09	149.67	17.35	21.3	115.09	51.44	325.19	54.65	21.92	23.72	75.86	30.2	34.04	34.04	28.67	50.44	15.18	35.4	54.96	107.03	99.2	202.4	304.65	46.61	129.45	233.01	25.99	34.95	0	28.14	24.3	28.67	6.1	39.28	51.44	33.11	36.73	21.92	32.16	32.16	34.95	29.18	54.34	10.23	28.14	29.69	270.4	14.42	57.7	120.36	18.04	55.58	12.83	76.74	24.3	36.29	14.42	30.2	27.08	16.64	63.63	110.88	21.92	41.31	21.92	21.3	52.42	71.24	11.13	34.95	46.97	24.3	30.69	32.16	31.67	35.4	174.46	37.16	176.03	73.12	18.72	248.39	37.16	20.04	48.38	23.72	34.04	45.88	73.82	28.67	15.18	29.69	24.3	306.94	17.35	50.77	60.88	42.49	56.5	83.05	108.62	46.61	46.25	18.72	31.67	0	235.99	45.88	39.69	27.08	37.59	55.58	225.72	49.42	32.16	40.51	96.74	57.7	11.13	49.42	11.13	23.72	85.03	36.29	35.4	19.38	44.02	15.18	20.04	30.69	22.53	25.99	111.85	27.08	311.11	49.08	22.53	25.99	22.53	50.77	24.3	24.87	34.04	207.99	28.14	35.85	18.04	21.3	14.42	74.05	18.72	20.68	87.15	25.43	31.19	34.95	54.96	23.13	15.92	244.91	56.19	58.29	36.29	243.24	19.38	23.72	49.08	23.13	86.38	41.71	117.96	15.92	24.3	21.92	26.54	12.83	20.04	11.13	24.87	60.88	118.59	14.42	13.63	36.29	272.12	59.45	27.08	21.92	10.23	262.59	109.19	15.18	41.31	62.55	12.83	143.39	36.73	34.95	62.82	27.08	15.18	26.54	16.64	46.25	80.18	13.63	17.35	20.68	23.72	20.68	27.08	8.3	55.27	32.16	60.03	60.31	38.86	51.44	36.73	21.92	37.59	46.97	27.08	24.3	56.8	27.62	38.02	22.53	15.18	31.19	28.14	25.99	26.54	22.53	20.04	447.3	71.24	73.12	253.44	15.92	21.92	29.18	59.16	54.96	99.04	48.38	20.04	50.77	160.9	84.24	20.68	24.87	23.13	26.54	18.04	11.13	194.4	55.89	342.42	50.44	20.04	63.9	21.92	36.29	70.03	21.3	15.92	31.67	45.15	19.38	11.99	34.5	23.13	21.3	21.92	408.9	39.28	63.09	19.38	33.58	21.92	28.67	26.54	15.92	8.3	52.75	32.16	20.04	38.02	15.18	1.47	22.53	38.86	8.3	60.31	21.92	7.24	415.68	93.15	178.61	23.13	44.78	53.39	346.74	22.53	48.03	11.99	143.68
XOA111	0	3.97	23.79	10.88	0	9.9	12.72	12.72	16.83	10.88	17.59	8.88	11.82	262.41	2.26	10.88	0	39.24	23.79	33.45	74.7	15.25	0	0	89.89	7.8	15.25	0	19.78	0	0	3.97	0	0	160.65	68.41	0	9.9	57.62	10.88	188.86	21.16	11.82	0	32.41	3.97	13.59	5.39	11.82	20.48	6.64	0	15.25	41.47	34.46	69.23	83.15	0	41.03	104.1	0	3.97	0	0	5.39	2.26	0	14.43	21.84	14.43	11.82	0	5.39	9.9	21.84	6.64	19.06	0	0	2.26	120.41	3.97	15.25	47.25	0	26.26	0	30.27	0	19.78	0	16.05	10.88	6.64	43.18	56.63	7.8	19.78	12.72	0	16.83	28.6	3.97	13.59	24.43	3.97	16.83	10.88	13.59	15.25	80.68	7.8	93.8	30.82	0	133.24	19.06	0	16.83	0	0	8.88	16.05	0	3.97	0	2.26	94.93	0	17.59	28.6	21.16	25.05	46.06	50.68	12.72	18.34	0	11.82	0	129.66	10.88	10.88	9.9	0	12.72	102.93	17.59	2.26	15.25	29.72	18.34	0	16.05	0	9.9	43.18	0	0	0	15.25	5.39	0	8.88	0	0	42.76	2.26	155.08	11.82	0	0	0	27.45	0	0	13.59	109.86	10.88	13.59	7.8	2.26	2.26	38.32	5.39	0	44.44	6.64	0	16.05	24.43	6.64	8.88	114.07	25.05	24.43	22.5	146.58	5.39	8.88	7.8	0	48.03	21.84	62.04	0	0	3.97	0	0	2.26	0	0	22.5	49.93	0	2.26	0	86.18	23.15	6.64	0	0	141.71	56.63	0	11.82	11.82	0	62.95	7.8	9.9	25.05	0	0	0	0	13.59	28.6	0	0	0	0	0	3.97	0	19.78	2.26	23.15	12.72	5.39	21.16	5.39	3.97	7.8	9.9	0	0	19.06	0	11.82	7.8	0	5.39	5.39	10.88	19.78	0	0	216.16	32.41	35.94	108.62	11.82	9.9	15.25	26.86	15.25	45.66	23.15	6.64	23.15	63.25	35.94	9.9	0	8.88	0	0	0	103.1	29.16	209.95	19.78	3.97	22.5	0	8.88	27.45	0	0	13.59	0	0	0	3.97	7.8	10.88	3.97	239.17	13.59	27.45	7.8	5.39	13.59	5.39	0	0	0	12.72	0	3.97	6.64	0	0	0	9.9	0	25.66	6.64	0	198.54	42.33	75.7	0	17.59	17.59	178.85	0	12.72	0	69.77
XOA112	18.04	16.37	66.75	36.11	21.05	22.43	39.21	34.7	34.22	35.17	31.74	23.1	44.86	491.73	26.23	26.23	15.48	94.61	60.25	59.39	158.6	29.64	18.82	28.54	197.99	42.92	59.68	29.09	59.68	34.7	20.33	26.23	15.48	27.4	400.52	155.03	26.82	33.74	126.88	47.82	325.41	58.81	32.75	26.82	87.83	35.64	48.88	42.92	43.71	59.97	28.54	43.71	67.51	117.78	95.12	218.77	304.42	51.62	142.75	258.58	52.94	46.36	0	32.75	25.63	34.22	12.52	50.27	54.86	45.99	49.58	21.05	37.91	41.72	41.31	27.4	57.02	4.8	35.64	41.72	272.78	20.33	70.48	120.8	24.39	79.5	23.1	79.5	27.4	51.96	18.04	38.35	38.35	30.7	85.93	124.07	31.23	48.88	30.17	27.97	58.51	82.99	13.57	45.99	56.11	36.56	42.92	39.21	37.91	47.82	197.09	40.9	196.13	81.98	20.33	259.05	38.78	25.01	51.96	26.82	42.52	55.18	77.36	29.09	27.4	41.31	45.24	23.75	13.57	54.23	69.02	54.23	68.02	99.08	134.41	56.11	53.91	29.64	36.56	0	311.35	54.23	47.82	31.74	44.48	58.81	253.17	63.59	30.17	46.73	111.69	63.86	24.39	55.49	26.23	32.75	93.4	45.99	42.92	27.4	52.62	40.9	29.64	32.75	36.11	32.75	130.28	35.17	364.61	53.91	32.25	32.75	27.4	72.86	29.64	31.23	45.24	240.49	34.7	33.74	26.23	25.63	27.4	82.59	23.1	29.09	100.04	26.23	44.1	47.46	60.54	27.97	25.63	271.88	58.81	66.49	44.48	259.98	23.75	27.97	63.32	33.74	107.31	55.8	140.28	27.4	26.82	35.64	30.7	21.75	25.63	11.39	32.25	68.02	143.72	11.39	18.82	34.22	352.73	67.01	36.56	35.17	21.75	287.26	134.09	25.63	55.18	73.32	16.37	165.63	45.24	47.1	67.77	27.97	13.57	37.02	25.63	58.81	93.23	25.63	25.63	26.82	33.74	25.01	33.74	14.55	66.49	42.92	70.73	68.77	48.88	57.92	31.23	34.22	49.93	57.32	18.82	26.82	64.66	38.35	42.92	26.82	17.22	31.74	31.23	21.05	31.74	29.64	30.17	502.62	78.44	81.57	279.9	21.75	29.09	43.71	73.09	62.5	110.58	78.01	23.75	59.97	161.89	93.58	31.23	31.74	35.64	35.64	21.05	20.33	215.47	69.26	398.57	57.02	27.97	72.86	24.39	41.72	78.44	27.4	23.75	47.46	58.51	26.82	18.04	46.73	32.25	29.64	26.23	451.43	50.61	73.55	30.17	44.48	34.22	34.7	29.64	15.48	14.55	57.62	34.7	30.7	44.48	0	23.75	30.7	45.62	15.48	73.09	32.75	16.37	463.83	103.91	206.35	26.82	44.86	64.13	382.29	35.17	53.27	12.52	151.52
XOA113	0	5.29	34.98	17.14	6.55	14.12	16.41	11.6	15.67	12.47	0	3.83	19.88	305.82	3.83	1.96	0	45.98	28.64	28.11	90.83	10.7	0	3.83	108.15	10.7	30.69	3.83	32.64	13.31	0	12.47	8.76	0	221.99	95.21	0	1.96	68.47	15.67	186.21	70.2	52.55	10.7	43.35	10.7	14.9	15.67	14.9	25.93	9.75	14.12	23.62	72.12	47.79	102.96	133.78	15.67	69.96	137.22	6.55	17.84	0	8.76	0	14.12	0	19.22	23.62	17.84	21.17	12.47	13.31	14.9	19.88	0	38.5	1.96	12.47	7.69	161.44	0	24.79	67.46	14.12	23.62	6.55	38.5	1.96	24.21	0	18.54	10.7	8.76	47.43	68.22	10.7	28.64	8.76	0	29.67	41.38	1.96	19.22	27.57	13.31	17.14	24.21	16.41	16.41	109.15	16.41	118.9	35.44	0	152.29	20.53	0	21.8	9.75	15.67	19.22	30.18	3.83	0	12.47	0	0	0	21.17	36.33	35.89	33.12	61.31	65.92	17.84	24.79	7.69	10.7	0	167.61	26.48	17.84	3.83	10.7	24.79	127.06	21.8	8.76	17.84	58.44	30.18	0	30.69	0	6.55	54.79	15.67	18.54	10.7	21.17	13.31	1.96	15.67	12.47	17.14	56.03	8.76	190.18	23.03	6.55	14.9	10.7	38.07	8.76	12.47	25.93	141.61	15.67	17.14	1.96	1.96	6.55	35.44	0	14.9	48.49	8.76	10.7	10.7	28.11	8.76	7.69	127.86	27.03	33.59	18.54	165.42	8.76	3.83	38.07	5.29	50.56	18.54	75.36	3.83	0	8.76	6.55	0	8.76	0	0	30.18	71.41	0	1.96	12.47	148.19	32.16	1.96	13.31	0	155.46	72.83	6.55	25.37	32.16	0	84.81	21.8	18.54	39.34	11.6	0	6.55	0	22.42	46.35	0	0	3.83	5.29	3.83	14.9	0	21.8	9.75	30.69	15.67	24.79	17.84	16.41	0	14.9	24.21	0	3.83	23.62	8.76	10.7	11.6	0	8.76	10.7	59.6	14.9	8.76	3.83	258.08	41.78	42.57	137.83	6.55	7.69	17.84	43.35	24.21	57.25	32.64	6.55	28.64	79.51	48.14	1.96	0	7.69	3.83	3.83	0	121.38	53.84	236.31	23.03	0	33.12	6.55	14.12	39.75	10.7	8.76	3.83	18.54	6.55	3.83	16.41	1.96	8.76	0	274.26	21.8	27.57	6.55	14.9	14.12	16.41	9.75	0	0	35.44	5.29	0	19.22	1.96	0	11.6	20.53	0	30.69	14.12	0	245.84	52.55	91.73	6.55	26.48	31.68	222.46	10.7	19.88	0	93.14
XOA114	14.15	12.02	42.06	18.45	16.86	21.29	25.57	21.95	21.95	18.45	17.67	0	31.67	381.41	21.29	9.37	0	60.35	41	34.34	107.71	16.01	0	19.92	136.18	27.21	41.36	16.86	45.11	22.59	0	18.45	0	10.78	263.82	100.05	7.65	19.2	85.51	31.67	242.08	38	13.13	14.15	58.15	23.22	27.21	26.68	29.27	32.13	17.67	23.22	46.08	73.67	70.96	125.03	175.9	26.13	88.87	169.67	0	21.29	5.2	7.65	7.65	23.82	0	33.47	37.22	30.25	28.77	14.15	20.62	26.13	26.68	23.22	34.34	0	16.86	23.82	205.18	5.2	41.36	75.53	19.2	46.08	5.2	49.47	15.11	32.13	0	26.68	23.22	7.65	43.78	85.66	18.45	27.21	15.11	13.13	38	57.4	7.65	29.27	34.76	14.15	34.34	26.68	26.13	34.76	128.84	26.13	139.24	54.81	5.2	185.24	23.82	0	34.76	7.65	27.74	32.58	47.66	16.01	19.2	19.2	0	16.01	9.37	39.15	41.71	33.47	44.45	54.54	84.4	31.67	35.6	18.45	22.59	0	211.64	30.73	33.47	21.29	19.2	33.03	154.61	34.76	19.92	32.58	65.36	45.76	12.02	30.25	10.78	18.45	72.14	30.73	28.26	16.01	33.47	21.29	21.29	21.95	7.65	21.95	71.94	16.01	236.75	33.47	20.62	21.29	16.86	33.47	18.45	15.11	25	166.98	23.82	19.92	16.01	19.92	17.67	50.06	16.01	16.86	68.95	21.29	24.42	27.74	43.45	21.95	17.67	154.05	36.01	47.03	26.68	181.67	16.01	17.67	34.76	21.95	70.76	38.39	89.47	16.01	15.11	25.57	25.57	0	14.15	0	10.78	44.78	91.37	0	16.01	25.57	165.76	44.78	19.92	21.29	0	196.98	85.66	10.78	35.18	47.35	5.2	98.49	28.26	27.74	42.41	0	5.2	23.82	7.65	34.76	61.53	0	10.78	16.86	16.01	7.65	21.95	0	45.76	23.82	46.08	48.88	28.77	36.01	21.29	7.65	26.13	38.39	10.78	15.11	43.1	27.74	26.13	13.13	0	21.95	9.37	16.01	21.29	19.92	16.01	361.62	56.64	53.19	184.96	16.86	21.95	26.68	44.78	37.61	75.16	48.57	17.67	43.78	106.9	63.37	21.95	21.95	15.11	19.92	15.11	0	150.74	44.12	295.02	39.53	7.65	47.35	9.37	30.73	50.94	23.82	14.15	21.29	30.25	16.01	0	23.22	21.29	0	19.2	340.71	32.13	49.18	16.86	22.59	18.45	26.13	17.67	0	0	33.47	20.62	14.15	32.58	0	15.11	17.67	29.76	9.37	46.72	24.42	9.37	330.32	65.15	127	9.37	35.18	42.06	274.62	20.62	41	0	105.95
XOA115	13.85	9.23	46.88	24.51	12.1	19.23	27.48	12.99	23.89	18.52	20.63	11.18	30.25	416.97	15.48	21.96	0	65.36	42.48	49.13	131.56	21.3	10.23	22.62	160.58	25.12	48.76	15.48	48.02	20.63	11.18	15.48	7.05	18.52	305.56	120.78	17.04	22.62	102.8	29.16	294.36	37.22	16.27	18.52	66.73	19.23	28.61	28.61	31.31	50.58	17.04	19.94	49.86	77.95	77.95	158.33	232.05	31.31	117.32	199.86	17.04	30.25	0	17.04	17.79	18.52	0.73	35.33	36.28	25.72	37.68	13.85	17.79	28.05	29.16	22.62	37.68	0	19.23	23.26	237.43	12.99	45.32	87.55	2.94	57.33	13.85	65.64	15.48	32.35	5.84	37.68	25.12	17.79	25.12	101.49	12.99	31.84	20.63	12.99	43.31	61.03	4.5	32.86	38.14	16.27	26.32	26.9	28.05	31.84	154.67	29.16	167.14	62.8	10.23	211.5	26.32	9.23	33.86	16.27	28.05	35.81	52.69	17.04	10.23	21.96	0	11.18	8.17	42.9	52.69	38.14	50.58	77.49	106.92	43.31	41.64	21.3	26.9	0	265.66	40.79	32.35	14.68	26.32	44.93	198.2	43.31	18.52	33.86	94.03	46.49	10.23	37.22	8.17	21.3	78.41	29.71	30.25	12.99	37.22	11.18	17.79	18.52	11.18	23.26	78.63	21.3	263.67	38.14	15.48	10.23	16.27	37.22	16.27	15.48	20.63	199	23.26	26.32	21.3	17.04	12.1	69.92	13.85	23.89	79.31	14.68	25.12	26.32	49.13	21.3	16.27	198.45	44.53	48.39	32.35	238.72	17.04	16.27	43.31	14.68	79.76	39.48	108.9	13.85	18.52	25.12	19.23	9.23	22.62	4.5	20.63	49.5	101.16	17.79	9.23	17.79	178.83	37.68	21.3	18.52	17.04	222.46	107.84	12.1	33.37	46.88	9.23	110.98	36.28	27.48	58.59	12.99	2.94	13.85	12.1	34.36	72.21	12.99	17.04	16.27	19.23	17.79	23.26	12.99	53.04	29.71	48.02	50.22	26.9	43.72	23.89	19.94	30.79	38.59	12.99	16.27	51.3	19.94	28.61	19.23	11.18	21.3	26.32	21.96	29.71	17.79	11.18	414.12	61.92	67.28	203.93	12.99	20.63	29.71	51.65	51.65	80.65	58.28	19.94	44.53	112	68.35	20.63	21.3	23.89	21.3	5.84	8.17	185.6	66.19	325.96	38.14	20.63	58.9	15.48	29.71	65.91	25.12	16.27	23.26	34.36	10.23	16.27	26.9	15.48	21.3	15.48	384.45	33.86	59.52	21.3	26.9	17.79	21.3	21.3	0	0.73	29.71	23.89	11.18	35.33	7.05	10.23	14.68	33.86	0	58.28	22.62	10.23	365.66	78.63	160.58	18.52	33.86	42.48	323.69	25.12	37.68	7.05	135.4
XOA116	15.46	9.88	50.7	21.25	17.78	23.16	22.54	16.26	23.77	17.78	23.77	13.78	32.41	423.52	19.91	20.59	0	72.04	39.57	44.32	132.18	18.51	13.78	20.59	163.51	27.24	43.94	18.51	38.74	23.16	9.88	13.78	7.46	19.22	327.37	123.57	16.26	17.78	99.28	33.37	285.71	47.6	16.26	23.77	67.42	19.91	29.39	31.92	34.31	44.32	17.03	24.97	47.6	88.8	84.82	148.2	210.16	27.24	96.83	207.21	18.51	26.12	0	23.77	15.46	21.25	15.46	37.45	38.31	31.92	35.23	17.78	20.59	28.86	33.37	24.97	42	14.63	18.51	21.25	213.74	7.46	48.66	81.02	17.03	53.31	14.63	65.89	16.26	35.68	0	28.86	19.91	15.46	17.03	87.31	20.59	31.43	21.9	21.9	44.32	61.62	34.31	31.43	44.32	25.55	29.39	29.39	24.97	38.74	158.31	29.91	177.3	63.25	7.46	217.55	33.37	7.46	35.68	19.22	30.93	31.92	52.02	24.97	19.91	29.91	0	12.88	11.94	40.8	54.57	43.56	47.6	73.2	103.04	43.94	38.31	14.63	27.24	11.94	247.29	39.16	35.68	19.91	23.77	39.16	180.61	38.31	23.77	35.23	74.34	52.02	15.46	34.31	11.94	26.69	75.47	29.39	24.97	24.97	36.58	17.03	21.9	27.24	16.26	27.79	85.21	14.63	261.52	38.31	17.03	19.22	19.91	46.89	19.91	18.51	27.24	215.45	26.12	20.59	17.03	18.51	11.94	61.06	21.9	17.78	77.01	17.78	23.77	29.39	43.94	14.63	20.59	205.79	47.25	47.96	31.43	238.78	20.59	20.59	41.61	20.59	77.23	38.74	106.34	16.26	13.78	24.97	24.38	0	21.9	0	21.25	52.02	107.07	4.18	22.54	29.91	187.69	48.31	22.54	19.22	12.88	228.5	104.41	13.78	35.23	48.66	14.63	113.52	32.89	32.89	49.69	15.46	7.46	19.22	14.63	31.92	72.04	8.74	17.03	23.16	23.77	13.78	26.69	0	48.31	22.54	45.44	44.32	34.31	39.16	25.55	19.91	30.42	42.4	14.63	11.94	43.56	23.16	27.24	17.78	17.78	27.24	21.9	14.63	22.54	22.54	11.94	403.55	61.34	64.06	219.27	18.51	26.12	28.33	50.03	36.58	81.64	50.7	12.88	52.99	112.71	69.16	21.9	20.59	19.22	19.22	17.78	9.88	178.58	61.06	347.72	45.8	12.88	53.63	10.94	31.43	61.89	18.51	18.51	28.33	30.93	17.78	14.63	33.84	21.9	19.22	23.16	372.85	39.16	57.31	16.26	25.55	19.22	24.38	14.63	9.88	4.18	42.79	26.69	14.63	34.77	15.46	10.94	8.74	37.02	8.74	51.69	23.77	0	364.54	74.79	126.18	19.22	34.31	47.6	328.85	21.25	36.13	0	134.66
XOA118	0	0.7	25.57	10.41	0	6.41	16.2	2.59	6.41	8.5	12.18	5.27	17.68	294.51	10.41	10.41	0	46.38	21.15	29.04	161.22	6.41	0	0	100.67	13.85	21.81	0	21.81	2.59	0	4.02	0	0	195.94	80.89	8.5	18.4	62.77	16.2	201.65	18.4	0.7	7.49	40.91	0	17.68	13.85	10.41	21.81	2.59	0.7	21.81	42.65	37.72	92.94	116.59	13.02	52.47	124.88	0	13.85	0	7.49	0	11.31	0	18.4	20.48	11.31	17.68	8.5	13.02	14.65	11.31	7.49	23.73	0	0.7	2.59	146.48	4.02	20.48	37.72	13.02	29.6	0	35.81	0.7	17.68	0.7	15.43	5.27	7.49	8.5	59.95	4.02	19.11	5.27	6.41	18.4	36.77	0.7	13.02	19.11	6.41	12.18	13.02	19.8	21.15	99.04	9.47	114.19	35.32	5.27	146.06	13.02	0	20.48	7.49	13.02	15.43	22.46	8.5	2.59	12.18	0	8.5	0	22.46	26.17	23.1	24.36	41.35	63.38	15.43	19.8	0	6.41	0	134.04	9.47	9.47	13.02	10.41	16.2	119.2	21.81	0	13.02	26.76	18.4	0	17.68	0	13.02	45.57	16.2	8.5	0	18.4	5.27	6.41	6.41	9.47	7.49	46.78	7.49	175.85	9.47	8.5	6.41	7.49	23.73	5.27	0	0.7	133.32	8.5	0.7	8.5	10.41	4.02	33.82	2.59	0	42.22	6.41	6.41	13.02	29.6	7.49	5.27	92.34	27.92	26.76	4.02	165.16	0.7	6.41	16.95	0	45.98	13.85	63.98	2.59	5.27	4.02	0	0.7	2.59	0	6.41	23.73	65.18	0	4.02	11.31	98.3	26.17	0.7	0	0	140.13	112.5	0	22.46	38.19	0	58.33	8.5	13.02	21.15	0	0	4.02	0	12.18	42.22	0	0	6.41	7.49	0	4.02	0	22.46	10.41	27.92	19.8	9.47	16.95	0	0	14.65	20.48	0	2.59	29.04	0	11.31	6.41	0	13.02	4.02	0	5.27	6.41	0.7	197.59	31.22	34.32	124.61	12.18	10.41	16.2	30.69	21.81	49.13	28.48	12.18	30.15	66.92	33.82	2.59	6.41	0	0	0	0	100.85	26.17	248.89	12.18	0	31.22	5.27	23.1	38.19	5.27	4.02	5.27	9.47	0	0	10.41	6.41	11.31	4.02	296.75	17.68	29.6	20.48	12.18	15.43	10.41	6.41	0	0.7	13.02	2.59	5.27	11.31	0	0	0.7	18.4	0	31.75	5.27	0	235.77	42.65	71.1	2.59	13.85	23.1	222.47	8.5	19.11	0	81.59
XOA119	0	0	33.97	13.26	11.01	16.67	23.75	19.17	31.72	16.01	12.53	0	15.35	329.3	0	0	0	51.91	26.9	33.53	100.02	1.61	0	0	121.65	7.63	30.33	8.53	30.8	17.31	19.17	26.39	0	0	203.94	87.78	0	0	64.99	11.78	212.55	211.31	136.88	0	46.52	3.27	5.66	9.38	11.01	31.26	1.61	7.63	33.53	58.05	38.61	130.74	180.13	17.94	62.57	169.19	10.21	17.94	0	0	0	23.21	0	23.21	24.83	24.29	16.01	0	0	13.97	12.53	0	8.53	0	0	23.75	183.27	0	44.73	121.01	0	63.66	0	50.28	7.63	26.9	0	28.4	17.94	16.67	27.9	81.16	32.18	20.95	8.53	0	23.21	36.55	0	9.38	30.8	0	6.68	12.53	7.63	23.75	108.61	10.21	100.35	41.75	0	171.82	22.66	20.37	34.41	17.31	23.75	19.77	39.01	0	0	7.63	0	99.86	0	32.64	43.26	45.45	27.41	59.78	77.5	28.4	17.94	0	8.53	0	198.4	39.01	20.37	0	0	24.29	177.48	19.17	0	16.67	102.61	35.71	0	17.31	0	0	44	16.67	19.17	0	19.17	0	8.53	0	0	1.61	85.64	15.35	203.13	28.4	0	1.61	6.68	38.61	3.27	0	21.53	134.36	6.68	13.26	0	6.68	0	49.61	1.61	0	55.66	3.27	14.66	17.94	29.37	3.27	0	194.03	28.89	57.76	16.67	160.89	1.61	0	28.4	0	65.51	15.35	98.36	0	0	0	0	0	3.27	0	0	36.55	72.95	0	0	11.01	307.99	36.97	1.61	0	0	213.56	77.94	0	5.66	23.21	0	108.9	23.21	16.01	50.93	0	0	6.68	0	27.41	43.26	0	0	0	0	0	14.66	0	24.29	8.53	23.75	26.39	13.97	28.4	0	0	1.61	14.66	0	0	41.37	0	4.54	11.01	0	13.26	5.66	102.93	17.31	1.61	0	330.77	38.61	44	244.06	0	28.89	13.97	27.9	22.09	52.23	47.91	0	21.53	130.51	60.91	3.27	0	6.68	9.38	5.66	0	128.52	33.97	206.22	25.36	0	38.61	0	13.26	43.63	0	7.63	10.21	31.26	0	0	25.88	1.61	3.27	0	266.26	25.88	25.36	0	0	9.38	0	0	0	0	29.85	5.66	0	11.01	0	0	5.66	15.35	0	40.2	0	0	294.15	58.92	128.04	0	26.9	25.88	247.45	11.78	23.21	0	75.49
XOA120	20.84	24.54	55.57	32.42	15.41	29.02	36	24.54	30.19	28.42	27.18	16.42	36.49	423.06	14.33	20.02	0	80.47	40.16	45.52	120.12	13.16	6.68	23.84	174.2	29.02	49.94	28.42	59.19	27.18	6.68	32.95	2.72	20.84	299.53	125.78	18.3	20.02	113.41	41.88	259.24	89.99	2.72	18.3	68.52	24.54	28.42	30.19	34	46.28	18.3	36.49	63.38	94.7	86.97	192.04	236.76	58.31	102.25	223.07	8.8	36.49	13.16	24.54	20.02	23.84	0	32.42	43.94	32.95	59.77	14.33	27.81	37.44	34	18.3	36.49	15.41	23.84	32.42	274.47	8.8	66.01	165.82	20.02	106.66	15.41	65.5	16.42	48.51	0	38.37	38.37	23.84	36.49	104.13	31.32	37.91	23.84	24.54	49.23	66.78	11.89	34.51	49.23	10.46	34.51	37.44	36	40.6	157.96	43.13	156.45	75.23	16.42	258.89	35.01	15.41	50.64	22.38	36.97	43.13	58.31	21.62	13.16	28.42	23.84	194.05	0	46.28	56.5	56.19	51.66	85.5	92.72	42.72	44.34	18.3	23.12	21.62	249.07	58.31	42.3	25.23	36.49	57.71	235.25	49.94	30.76	38.83	148.46	63.65	13.16	35.01	0	19.18	75.67	37.91	34.51	18.3	41.88	17.39	27.18	23.12	20.84	60.34	125.67	27.81	287.62	51.66	19.18	30.19	25.23	68.27	23.12	28.42	40.6	189.7	22.38	33.48	25.89	24.54	23.84	61.19	19.18	20.84	91.71	20.84	40.16	41.88	49.59	25.23	19.18	270.97	51.32	68.52	47.04	185.26	18.3	28.42	42.3	25.89	86.42	53.33	124.35	0	21.62	24.54	23.12	11.89	31.32	0	27.18	61.19	110.31	0	15.41	37.91	414.23	54.3	17.39	23.84	10.46	289.33	105.12	8.8	38.83	55.88	10.46	156.29	38.83	34	63.65	15.41	14.33	26.55	15.41	46.28	71.62	8.8	16.42	15.41	29.61	17.39	34	2.72	43.94	31.32	63.11	57.41	41.03	50.98	20.02	21.62	41.88	51.32	2.72	15.41	53.98	28.42	28.42	18.3	17.39	31.88	29.02	22.38	32.95	29.02	23.12	464.37	72.55	69.97	297.7	24.54	32.42	39.28	57.11	56.5	87.87	108.57	25.23	42.72	224.27	85.68	23.84	25.23	35.01	27.81	20.02	2.72	173.92	50.29	268.62	47.04	19.18	56.5	22.38	42.72	59.77	28.42	20.02	37.44	61.19	13.16	6.68	53.33	21.62	20.02	14.33	380.5	51.32	60.91	27.81	31.32	29.02	27.18	23.84	2.72	13.16	48.87	29.61	25.23	38.37	19.18	6.68	20.02	45.13	15.41	60.34	27.81	20.84	423.04	91.2	200.57	23.12	51.66	52.67	357.77	32.95	51.66	25.89	116.16
XOA121	23.89	17.88	66.67	30.08	13.21	29.5	42.24	23.21	31.74	28.33	26.5	19.51	44.31	449.21	18.71	23.89	15.2	91.09	55.2	63.38	136.26	25.22	17.88	21.79	209.92	37.78	58.06	31.74	63.94	23.89	12.12	28.33	0	20.29	363.74	176.55	20.29	117.97	123.7	48.58	284.16	92.54	17.88	14.23	78.72	25.22	32.81	31.19	38.25	56.17	19.51	42.66	67.46	119.25	110.14	242.15	291.76	66.93	143.13	258.23	23.21	37.31	8.24	28.92	21.05	25.22	0	44.31	54.21	34.37	80.87	15.2	31.74	40.51	35.87	25.87	47.07	12.12	32.81	40.95	333.27	16.13	88.3	182.98	16.13	133.5	12.12	77.16	23.89	56.17	0	34.87	34.37	17.02	42.24	118.87	30.64	38.71	23.21	47.07	48.21	78.28	67.2	42.24	53.87	18.71	38.71	39.62	34.37	51.82	184.52	50.77	183.72	79.59	19.51	270.74	43.5	22.5	57.12	25.22	41.38	53.2	73.7	28.92	20.29	28.92	16.13	255.65	13.21	52.17	59.29	73.94	58.98	84.39	118.23	46.69	51.12	17.88	25.22	23.21	298.28	63.1	43.91	23.89	45.52	53.2	274.9	54.21	29.5	40.95	176.83	61.37	16.13	46.3	6.55	21.05	89.05	39.62	42.66	23.21	45.91	21.79	23.21	28.33	18.71	23.21	150.64	33.34	330.45	61.66	13.21	32.28	30.08	89.99	24.57	27.73	43.5	224.91	21.05	28.33	26.5	23.21	14.23	62.53	24.57	19.51	96.71	27.12	47.07	60.49	55.85	23.21	24.57	306.15	62.24	72.5	44.31	208.88	25.87	23.89	57.12	27.73	95.86	43.08	135.42	0	19.51	22.5	24.57	0	27.12	0	18.71	63.38	149.91	14.23	15.2	36.84	487.44	76.94	25.87	28.92	15.2	320.31	127.7	20.29	40.07	62.53	17.88	177.47	43.5	38.25	68.76	21.05	0	30.08	21.79	54.87	80.87	10.95	18.71	15.2	33.34	25.22	31.74	6.55	51.82	33.86	70.54	71.28	44.31	56.49	25.87	21.79	42.66	50.41	0	9.67	52.86	21.79	35.87	56.49	17.02	32.81	27.12	23.21	32.81	23.89	28.92	515.91	76.94	80.45	371.17	23.21	27.12	39.17	67.2	66.4	110.56	119.25	21.79	50.77	224.52	102.24	21.05	27.12	40.51	31.74	20.29	12.12	191.99	52.17	323.49	52.86	25.87	63.66	21.05	43.5	74.17	29.5	23.89	46.3	81.93	18.71	12.12	62.24	37.78	21.05	23.89	403.76	61.37	65.59	31.74	36.35	29.5	29.5	27.73	9.67	14.23	68.76	32.28	25.22	43.91	15.2	21.79	18.71	50.77	17.02	73.7	34.37	0	480.64	102.24	241.1	18.71	55.52	60.19	368.06	34.87	55.52	0	123.7
XOA122	20.21	29.24	85.61	51.04	21	35.48	44.53	26.04	33.31	33.31	29.85	21.77	47.89	473.82	23.97	27.99	17.69	93.21	54.38	59.2	161.86	27.99	17.69	33.31	220.15	34.95	63.95	36.52	72.98	30.45	19.4	29.85	9.06	26.7	378.58	162.73	22.52	28.62	135.44	42.76	286.03	85.82	15.87	9.06	88.79	32.19	35.48	36.52	38.53	54.02	22.52	45.82	72.72	127.45	110.69	254.23	347.52	78.28	150.19	276.99	9.06	44.1	9.06	31.62	22.52	31.04	14.89	52.18	56.5	47.48	74.28	19.4	32.19	39.51	40.46	23.26	52.18	18.56	30.45	38.53	330.65	10.42	89.82	186.67	21	137.16	18.56	84.07	25.36	58.87	172.73	134.39	36.52	21.77	40.46	128.21	36	48.3	26.7	31.62	62.1	85.17	33.86	42.76	56.5	28.62	72.98	39.98	39.98	54.38	202.26	54.74	200.34	89.41	22.52	288.2	46.24	19.4	57.53	30.45	44.53	58.87	76.31	26.04	24.68	33.86	23.26	18.56	9.06	56.84	72.98	73.77	67.5	97.38	132.86	54.74	47.07	24.68	39.98	25.36	309.54	61.78	48.7	29.24	53.66	64.56	318.1	57.53	36.52	46.66	177.47	73.51	16.8	44.1	5.65	26.04	90.63	40.93	46.24	22.52	55.8	26.04	29.24	33.86	59.53	29.24	151.37	30.45	338.03	64.56	26.04	32.19	35.48	62.41	26.7	36	41.86	244.61	30.45	39.51	27.35	25.36	28.62	81.81	21	28.62	104.74	29.85	50.66	55.8	65.75	27.35	26.7	311.58	59.2	83.62	55.8	221.05	31.62	32.19	61.47	36	105.08	56.84	147.69	16.8	21	27.99	30.45	11.66	39.98	13.88	29.24	79	163.95	21.77	15.87	44.1	469.97	75.56	24.68	32.19	19.4	328.2	132.98	20.21	49.49	67.5	20.21	189.91	52.55	45.82	81.12	23.26	15.87	34.95	23.97	64.26	89.41	14.89	21	21.77	34.41	27.99	40.46	0	50.66	36.52	65.46	79	50.27	61.47	28.62	20.21	44.96	57.53	16.8	21.77	68.63	33.86	38.53	32.76	24.68	47.48	35.48	26.7	35.48	32.76	27.99	521.51	85.17	85.61	340.19	26.7	35.48	44.96	75.81	66.92	116.08	123.96	29.24	58.87	234.54	106.72	34.95	29.24	41.39	39.02	26.7	10.42	210.29	59.2	345.37	51.04	21.77	71.66	30.45	57.53	79.71	30.45	23.97	44.96	78.03	31.04	17.69	52.92	28.62	28.62	24.68	418.79	65.16	69.75	28.62	47.07	33.31	34.95	23.97	2.81	7.52	67.5	37.03	23.97	46.24	16.8	16.8	21	53.66	10.42	71.66	36.52	10.42	469.89	110.85	233	17.69	59.2	60.83	391.43	36	59.86	0	128.08
XOA123	27.95	33.9	72.07	39.98	27.95	39.5	45.7	29.84	42.27	35.51	37.55	25.24	53.31	511.24	29.22	29.84	25.94	102.29	68.74	67.14	182.34	32.78	74.52	43.15	219.49	43.59	66.59	36.03	71.32	37.05	21.46	43.59	22.26	34.44	431.2	174.02	27.95	35.51	145.79	47.72	343.39	105.98	29.84	27.95	92.32	40.91	41.37	47.72	49.65	69.01	27.29	52.24	83.41	144.27	126.61	289.77	411.79	83.41	181	301.36	27.95	50.41	19.79	34.44	31.64	41.37	17.99	57.36	66.32	50.41	140.47	25.24	37.55	46.52	48.11	29.22	65.2	23.04	38.54	48.11	360.38	23.04	101.17	195.23	29.22	121.33	29.84	98.56	36.03	63.2	20.64	45.28	44.87	29.84	96.71	136.6	39.5	50.03	33.9	30.45	63.78	89.35	27.29	52.24	66.32	28.59	49.27	48.11	46.52	57.36	209.05	50.41	196.78	97.22	25.24	276.19	52.24	26.63	64.36	32.21	47.32	60.82	89.54	33.34	26.63	37.55	25.94	25.94	18.91	58.65	77.78	80.22	78.45	116.1	150.84	62.02	62.32	25.24	40.45	28.59	345.83	67.94	52.6	29.22	64.07	79.78	332.72	67.94	45.7	52.24	175.38	79.78	27.95	58.01	21.46	29.84	102.29	54.7	52.24	37.05	58.96	29.84	29.84	37.55	27.95	30.45	158.18	49.27	387.01	70.56	29.84	40.91	36.03	95.34	30.45	36.54	55.38	260.83	40.91	39.5	48.89	34.98	27.29	97.22	30.45	33.34	112.73	35.51	52.6	60.21	66.32	29.22	32.78	321.9	61.73	85.45	62.32	256.21	34.98	34.44	69.79	37.05	111.2	59.9	158.18	21.46	104	41.37	39.98	17.99	39.98	16.02	35.51	83.41	161.7	19.79	22.26	45.7	473.81	83.62	29.22	37.05	27.29	361.73	152.18	21.46	58.65	77.09	30.45	188.48	55.38	52.95	82.78	27.29	25.24	39.98	67.14	70.82	97.22	27.29	36.03	27.29	38.54	29.22	46.11	47.72	61.43	39.03	79.34	78.9	56.38	72.32	38.05	25.24	64.36	63.49	17.03	27.29	77.32	38.05	43.15	31.64	28.59	46.92	42.71	27.95	46.52	37.55	8.04	580.5	89.54	87.63	361.25	34.44	33.34	46.11	81.94	74.28	119.45	120.84	26.63	60.52	220.84	114.09	31.05	33.34	55.04	39.5	34.44	22.26	207.58	73.55	383.67	65.48	25.94	75.7	32.21	58.33	88.59	33.34	27.29	44.87	78.23	30.45	28.59	63.2	36.54	31.64	32.78	469.77	67.41	78.68	37.55	50.03	37.55	40.45	37.05	17.99	24.53	74.04	42.27	34.98	52.95	21.46	27.29	34.98	56.71	19.79	82.58	45.7	19.79	523.33	114.09	263.4	27.95	69.79	69.79	416.75	42.71	64.92	14.96	146.45
XOA124	11.13	36.4	60.46	28.27	18.39	17.37	30.31	22.94	43.16	23.76	17.37	11.13	36.4	397.04	22.09	21.22	9.45	75.44	46.87	49.47	128.76	22.94	0	15.14	159.19	24.56	49.05	26.84	49.89	20.31	0	23.76	9.45	7.41	307.52	124.28	20.31	28.96	105.3	35.83	255.52	47.75	13.92	4.42	68.43	23.76	19.37	28.27	29.64	62.14	0	28.96	57.65	108.82	95.39	191.8	277.31	45.97	118.97	225.49	0	34.08	0	19.37	13.92	21.22	0	45.52	43.16	35.26	44.12	0	13.92	25.34	34.67	13.92	47.75	0	18.39	35.83	250.5	0	60.46	133.63	4.42	63.78	15.14	65.37	21.22	66.61	23.76	35.83	31.61	12.59	35.83	106.83	26.1	35.26	24.56	19.37	52.35	65.06	7.41	37.51	50.31	22.09	34.08	30.97	34.67	43.16	160.75	35.83	147.68	70.19	4.42	214.14	38.6	13.92	43.64	18.39	38.6	38.06	55.06	22.94	32.24	22.94	11.13	0	0	41.19	51.95	52.74	49.47	78.04	102.32	49.05	42.19	12.59	24.56	13.92	253.96	43.16	36.4	15.14	39.13	50.72	223.89	43.64	23.76	32.87	114.21	56.56	0	32.87	0	13.92	81.02	38.6	25.34	17.37	35.26	22.09	7.41	19.37	9.45	13.92	108.99	20.31	273.9	46.87	0	17.37	16.29	56.56	7.41	12.59	36.96	198.37	22.09	22.09	15.14	25.34	19.37	57.65	7.41	22.09	83.64	29.64	31.61	35.26	48.62	0	19.37	238.2	52.35	57.65	45.05	177.13	22.09	28.27	42.68	29.64	81.27	39.65	111.56	0	0	11.13	19.37	0	21.22	0	18.39	59.07	111.4	7.41	0	30.97	341.42	55.44	22.94	18.39	12.59	261	106.32	11.13	28.96	52.74	13.92	138.71	33.48	33.48	58.72	12.59	7.41	21.22	21.22	49.89	66.31	0	0	0	19.37	24.56	24.56	18.39	42.68	26.84	59.77	61.81	35.83	42.19	20.31	0	28.27	44.12	0	12.59	45.05	17.37	29.64	19.37	16.29	33.48	26.1	15.14	30.31	23.76	11.13	439.52	65.06	62.14	251.12	12.59	27.56	34.67	63.13	49.05	89.02	81.27	16.29	44.59	168.24	90.3	18.39	26.84	26.84	23.76	11.13	7.41	163.46	51.95	282.26	44.12	15.14	54.68	12.59	33.48	63.78	20.31	11.13	28.27	53.14	9.45	0	38.06	31.61	17.37	18.39	357.18	38.06	58.37	20.31	31.61	21.22	25.34	13.92	0	0	51.13	23.76	19.37	37.51	4.42	17.37	15.14	45.97	0	60.8	23.76	4.42	401.96	81.02	189.58	11.13	40.69	47.31	305.51	27.56	48.19	0	100.15
XOA125	22.84	24.52	70.3	40.19	30.39	40.7	46.75	34.16	46.31	35.34	25.32	23.69	48.86	513.14	24.52	29.71	11.39	94.72	63.07	69.21	157.76	31.05	14.4	34.75	197.9	41.69	77.91	35.91	65.49	31.69	11.39	40.19	12.99	25.32	402.38	153.04	31.69	23.69	133.64	44.52	327.29	67.52	18.01	26.1	85.93	36.47	36.47	40.19	57.87	83.15	24.52	49.68	75.98	132.41	121.19	263.15	367.91	67.81	154.66	277.6	0	48.03	0	31.05	20.07	33.56	21.03	48.86	60.86	44.06	56.83	18.01	31.69	34.75	38.64	23.69	55.41	11.39	26.1	41.2	332.8	21.95	82.93	165.56	25.32	87.58	23.69	80.24	39.68	57.18	0	38.64	38.11	23.69	160.51	123.73	39.68	47.61	30.39	25.32	62.13	87.58	21.95	49.68	64.29	32.33	44.98	38.64	42.17	52.82	199.92	50.89	198.51	87.99	25.32	258.73	46.75	21.03	55.41	30.39	44.06	54.69	78.15	26.1	23.69	39.17	0	21.95	18.01	57.87	67.81	66.08	65.49	104.78	143.88	52.44	60.21	24.52	39.68	26.1	320.68	57.18	52.44	32.33	57.52	71.64	284.46	62.13	39.17	44.98	135.74	68.09	14.4	52.44	0	22.84	94.91	44.98	44.52	30.39	44.52	25.32	21.95	22.84	23.69	29.03	144.18	45.43	360.51	66.37	19.07	32.33	36.47	68.37	26.1	29.71	37.57	250.72	31.05	38.11	21.95	31.05	22.84	84.02	23.69	26.86	110.74	33.56	43.13	52.82	65.19	34.75	29.03	304.59	65.79	73.98	50.09	234.62	26.1	31.05	57.18	34.16	100.69	56.83	137.15	16.89	23.69	31.05	29.71	2.3	29.71	7.11	30.39	70.84	152.03	9.52	14.4	37.03	423.92	75.73	21.95	31.69	21.03	332.5	132.29	25.32	53.2	73.21	21.03	167.65	49.28	52.44	74.73	27.6	18.01	39.68	26.1	60.21	89.19	15.69	24.52	19.07	34.16	35.34	43.6	7.11	58.55	41.2	77.43	80.24	48.03	62.13	53.58	25.32	50.49	61.5	14.4	26.1	66.08	35.34	45.43	32.33	21.03	44.98	35.91	29.71	41.69	31.05	22.84	567.72	82.05	81.15	307.94	32.33	38.64	51.67	76.95	70.03	112.77	97.77	29.71	58.55	211.1	103.82	27.6	30.39	38.64	37.57	23.69	0	196.78	60.21	371.28	55.77	23.69	70.3	15.69	52.82	85.3	29.03	29.03	34.75	69.76	25.32	0	52.44	31.05	28.32	27.6	460.9	54.69	76.46	31.69	44.52	35.91	41.2	26.86	0	16.89	65.49	37.03	25.32	46.31	16.89	22.84	26.1	56.13	21.03	71.64	37.03	21.03	527.13	104.94	229.53	20.07	58.88	61.18	406.45	35.34	59.22	18.01	137.68
XOA126	0	26.99	73.91	40.73	0	0	46.34	26.99	37.45	41.93	24.48	0	49.76	531.84	26.99	34.49	25.79	96.25	66.82	67.73	169.49	28.11	0	19.52	192.48	41.34	60.25	41.93	66.21	32	0	29.16	0	26.99	410	156.1	0	46.34	160.79	43.66	349.16	76.73	0	45.3	95.18	43.66	40.73	43.1	49.29	69.78	17.14	51.57	80.34	146.11	127.2	271.37	408.73	67.13	169.06	281.08	30.15	47.35	0	23.04	49.29	35.27	0	90.9	63.66	52.88	89.93	0	32	49.76	44.76	23.04	60.6	0	19.52	45.3	339.23	0	87.32	156.93	13.67	82.62	0	91.48	0	60.95	0	48.34	41.93	0	136.46	128.9	32	48.82	31.1	28.11	66.82	88.14	0	46.34	63	21.42	41.93	49.76	45.3	55.75	194.57	52.01	189.31	102.31	0	255.85	49.29	0	59.89	19.52	101.18	61.64	82.39	0	17.14	38.14	0	0	0	61.99	78.2	66.52	69.78	116.21	134.08	61.3	64.95	30.15	36.74	61.3	315.44	64.95	49.76	13.67	60.95	78.2	290.85	65.27	40.1	50.22	135.85	75.97	0	51.57	0	17.14	98.51	48.34	43.1	30.15	59.53	23.04	0	29.16	13.67	19.52	131.85	42.52	366.11	72.3	0	32.86	28.11	83.06	0	32	48.34	257.62	32	41.93	0	17.14	17.14	92.24	19.52	25.79	111.88	31.1	52.45	55.75	70.64	0	0	309.32	67.43	74.95	54.95	251.16	21.42	70.35	62.33	30.15	103.9	57.31	139.17	0	13.67	36.02	32.86	0	34.49	0	29.16	80.57	145.84	0	0	46.34	470.61	81.03	19.52	17.14	23.04	338.31	139.17	0	58.06	77.22	0	156.35	51.13	52.88	80.34	41.93	0	40.1	0	67.43	91.1	0	0	0	28.11	23.04	42.52	0	61.3	39.46	84.59	82.62	48.34	70.92	30.15	0	51.13	58.8	0	0	73.64	34.49	47.85	23.04	0	35.27	37.45	0	43.1	33.69	26.99	625.51	86.91	91.67	331.67	0	32.86	40.1	78.2	67.73	115.68	95.9	19.52	59.17	210.16	107.71	29.16	31.1	44.76	30.15	0	0	196.21	78.92	390.64	65.27	88.14	79.87	30.15	58.8	86.5	25.79	24.48	43.1	77.47	0	0	56.54	30.15	13.67	21.42	473.12	58.06	86.29	0	45.82	30.15	45.3	0	0	0	75.46	44.21	13.67	52.01	0	0	24.48	60.95	0	82.17	35.27	0	564.24	110.04	244.82	17.14	66.21	69.2	412.5	39.46	64.63	0	145.29
XOA127	3.71	8.04	31.56	14.13	15.1	19.4	16.92	16.92	16.03	10.82	12	0	13.1	327.34	15.1	9.51	0	44.51	29.34	26.35	85.81	12	0	6.26	94.79	9.51	25.72	0	28.17	0	0	0	0	3.71	171.55	70.93	0	0	61.2	0	197.38	23.76	0	0	39.41	8.04	6.26	9.51	10.82	20.93	0	0	22.38	46.09	41.6	102	133.77	8.04	59.71	129.14	102.48	0	0	0	0	8.04	0	14.13	16.03	6.26	20.93	0	0	0	8.04	0	12	0	0	0	139.86	0	19.4	62.65	0	23.76	0	25.72	13.1	20.93	0	19.4	21.66	6.26	16.03	62.08	18.6	24.43	13.1	0	29.34	45.7	21.66	17.78	22.38	0	9.51	16.92	12	19.4	99.23	15.1	94.97	33.67	0	140.37	15.1	0	29.91	0	6.26	0	18.6	0	0	0	0	0	0	19.4	26.97	8.04	23.08	38.96	54.67	15.1	18.6	0	0	0	145.19	13.1	19.4	0	0	10.82	117.12	15.1	6.26	3.71	47.24	26.35	0	16.03	0	0	43.69	6.26	6.26	0	14.13	0	0	0	0	0	45.3	0	167.89	15.1	0	0	0	16.03	0	0	8.04	125.59	13.1	15.1	0	9.51	0	34.68	3.71	0	44.1	59.41	8.04	9.51	28.76	0	0	131.88	22.38	30.47	16.92	126.07	13.1	17.78	0	0	42.03	8.04	68.38	12	0	3.71	0	0	0	0	0	24.43	56.62	0	0	14.13	139.75	24.43	0	0	0	175.68	59.41	0	25.08	32.1	0	72.16	12	6.26	26.97	0	0	0	8.04	13.1	33.67	0	0	0	0	0	0	0	15.1	0	22.38	14.13	0	19.4	0	0	9.51	18.6	0	0	25.08	0	0	0	8.04	14.13	0	0	13.1	12	12	286.75	33.15	53	134.1	0	10.82	15.1	21.66	18.6	46.48	35.18	15.1	22.38	83.79	38.96	0	0	3.71	0	0	0	77.79	25.08	203.66	15.1	0	26.35	0	6.26	31.56	9.51	0	0	14.13	0	0	0	3.71	0	0	265.8	23.76	32.1	0	0	12	0	3.71	0	0	21.66	0	0	12	0	0	0	3.71	0	28.76	21.66	0	235.27	44.91	87.59	0	22.38	26.97	222.52	0	16.92	0	70.68
XOA128	9.32	15.28	52.12	22.16	10.73	27.7	27.7	15.28	27.05	23.64	24.35	5.7	36.22	440.12	15.28	22.16	10.73	73.29	52.85	44.61	125.87	26.4	18.09	18.96	156.75	28.33	48.31	26.4	41.53	25.05	13.16	25.73	0	33.03	306.82	124.35	11.99	221.23	105.52	23.64	286.18	62.76	22.91	15.28	67.14	21.39	25.05	28.33	27.7	45.46	26.4	35.71	58.68	100.19	92.19	185.85	266.03	41.53	115.76	229.5	0	29.56	0	20.61	21.39	19.8	0	37.24	42.43	27.7	56.01	10.73	20.61	30.75	27.05	16.26	63.96	0	13.16	27.7	243.97	22.91	52.12	115.47	13.16	51.38	5.7	61.22	22.91	45.46	0	28.95	25.73	11.99	42.87	95.75	21.39	35.19	27.05	7.71	53.57	73.54	5.7	30.75	41.98	17.19	27.7	22.16	34.12	37.24	167.74	33.58	156.38	64.55	9.32	211.81	34.12	2.28	34.66	22.16	28.33	34.66	52.48	22.91	21.39	28.95	0	22.16	0	46.29	51.75	55.67	42.87	74.55	108.51	40.61	46.29	19.8	30.75	18.09	274.87	41.07	30.75	19.8	34.66	47.51	215.04	44.61	26.4	34.12	90.24	51	0	41.07	0	21.39	80.5	29.56	31.33	24.35	34.12	10.73	9.32	21.39	11.99	14.25	82.52	14.25	276.97	47.1	10.73	22.16	20.61	61.84	17.19	21.39	24.35	220.22	22.91	28.33	17.19	13.16	10.73	52.12	22.16	16.26	78.19	9.32	29.56	31.91	53.57	17.19	17.19	226.14	49.48	53.57	35.71	210.84	15.28	16.26	36.22	24.35	79.12	41.07	109.59	9.32	10.73	22.91	27.05	0	25.05	7.71	22.91	52.12	105.35	18.96	14.25	28.33	329.05	53.21	17.19	21.39	5.7	270.68	104.71	21.39	45.04	60.6	17.19	121.23	36.73	34.66	51.75	11.99	9.32	17.19	22.16	42.43	65.14	9.32	11.99	13.16	27.05	18.96	23.64	0	40.14	27.7	50.62	58.35	33.03	41.98	11.99	16.26	33.58	44.18	0	10.73	39.67	22.16	36.22	19.8	18.09	25.05	27.05	26.4	22.16	17.19	20.61	441.3	63.66	65.43	232.64	21.39	21.39	26.4	55.32	40.61	83.62	62.46	18.09	43.31	150	75.05	29.56	17.19	18.96	14.25	18.96	0	164.43	47.51	334.23	37.24	15.28	51	0	33.03	58.35	21.39	2.28	27.7	47.1	9.32	0	30.16	18.96	11.99	25.73	405.12	40.61	60.91	15.28	31.33	14.25	24.35	18.96	0	19.8	43.31	22.91	18.09	33.58	13.16	15.28	13.16	34.12	7.71	55.67	28.95	0	404.62	78.42	166.51	10.73	46.29	42.87	345.49	25.05	38.23	0	118.95
XOA129	13.36	30.53	57.7	28.14	24.22	28.14	33.87	22.81	29.35	26.23	22.81	20.55	38.91	469.07	25.58	22.07	16.33	75.02	53.24	49.54	141.87	27.51	14.4	22.07	172.29	32.79	51.05	24.9	57.04	28.75	8.34	26.88	8.34	14.4	347.85	136.04	18.95	13.36	112.85	35.96	300.76	54.65	18.95	22.07	72.75	26.23	22.81	34.4	42.13	49.54	23.52	33.33	62.74	113.88	101.78	219.28	312.67	44.3	138.5	247.11	17.23	28.14	0	22.81	20.55	24.9	8.34	37.95	47.19	38.91	55.34	11.08	24.22	34.4	34.4	18.11	39.38	0	25.58	31.68	286.48	4.42	63.64	107.03	18.11	58.35	0	63.64	22.81	48.77	29.35	41.68	32.24	28.14	45.97	113.59	35.96	43.01	28.75	27.51	56.7	78.86	6.65	36.96	44.72	24.9	36.96	32.24	33.87	37.46	182.79	30.53	172.21	73.51	23.52	232.22	35.96	17.23	39.38	24.22	30.53	38.43	62.44	22.07	18.95	24.9	0	16.33	4.42	50.68	57.7	48.38	55.68	81.39	109.23	40.77	51.05	8.34	33.33	22.07	286.77	46.38	43.01	23.52	42.57	59	221.08	50.68	29.95	39.85	102.62	53.95	13.36	43.01	0	19.76	86.17	34.4	34.4	21.32	39.38	18.11	22.07	21.32	23.52	18.11	99.01	26.88	314.77	57.04	22.07	24.22	26.23	55	24.9	25.58	28.75	230.46	29.35	35.96	22.81	19.76	24.22	65.98	26.23	24.22	92.2	24.22	34.4	39.85	56.7	23.52	24.22	253.13	52.52	64.82	44.72	228.79	22.81	28.14	43.01	28.75	83.38	40.77	117.31	14.4	20.55	24.9	27.51	16.33	18.11	6.65	20.55	59.32	142.93	9.79	17.23	36.96	338.67	60.9	24.9	19.76	6.65	294.56	116.75	21.32	45.97	68.5	22.07	135.7	36.96	37.46	60.28	15.39	6.65	22.81	17.23	49.54	74.02	16.33	9.79	18.11	22.81	23.52	27.51	4.42	45.97	28.75	63.64	67.95	38.91	51.05	20.55	23.52	42.57	50.68	0	15.39	50.68	22.07	37.46	20.55	20.55	36.46	28.75	18.11	31.11	26.23	28.14	484.51	72.23	68.5	274.43	26.23	27.51	38.91	61.21	51.79	95.59	71.97	22.07	52.52	174.1	84.89	26.88	25.58	24.9	23.52	15.39	12.26	173.79	56.36	357.07	50.3	20.55	59	19.76	37.95	67.39	22.07	15.39	19.76	56.03	27.51	4.42	37.95	20.55	21.32	22.07	425.14	44.72	66.83	24.9	34.93	24.9	30.53	16.33	13.36	0	50.68	25.58	22.81	42.57	9.79	15.39	23.52	41.23	14.4	61.52	27.51	0	458.72	92.01	199.48	17.23	42.13	52.52	371.86	29.95	47.19	4.42	124.95
XOA130	27.75	25.31	53.12	25.31	21.63	24.45	33.36	21.63	22.61	22.61	19.52	8.14	35.82	415.06	23.55	17.14	0	67.48	39.74	47.85	122.55	10.69	0	19.52	145.86	21.63	45.63	8.14	50.76	21.63	3.28	23.55	0	10.69	281.83	112.37	0	14.33	98.25	20.6	264.29	40.27	8.14	0	62.11	26.15	26.96	29.98	29.25	40.79	0	25.31	44.24	95.32	74.13	171.18	247.92	31.38	104.67	199.76	0	28.51	0	0	0	21.63	0	27.75	42.31	23.55	38.12	0	18.37	21.63	33.36	8.14	37.56	0	0	24.45	215.89	0	46.08	92.63	0	30.69	0	59.52	22.61	45.63	10.69	29.25	37.56	19.52	28.51	95.67	28.51	38.12	27.75	19.52	54.25	70.51	10.69	33.36	0	12.66	33.99	31.38	36.41	38.12	150.02	33.36	151.94	68.05	14.33	192.61	33.36	12.66	35.22	15.8	26.15	33.99	57.83	0	10.69	24.45	0	15.8	0	42.31	52.73	42.8	43.77	67.2	90.58	33.99	38.12	33.99	29.25	0	214.05	37.56	36.99	14.33	29.98	44.24	188.44	41.3	14.33	29.25	79.16	53.5	3.28	38.67	0	0	72.87	21.63	27.75	17.14	33.36	10.69	0	8.14	8.14	0	79.84	8.14	249.24	43.77	0	0	0	42.31	0	18.37	25.31	185.92	26.15	35.82	21.63	20.6	19.52	56.78	28.51	24.45	70.51	12.66	28.51	30.69	51.16	3.28	10.69	195.82	51.56	55.35	40.79	187.75	21.63	22.61	28.51	8.14	71.57	33.99	98.08	0	8.14	19.52	12.66	0	12.66	0	0	54.99	97.23	0	0	31.38	250.44	46.53	3.28	15.8	0	231.94	99.42	0	42.31	56.07	14.33	102.49	31.38	35.82	49.54	0	0	18.37	10.69	38.67	66.91	0	3.28	12.66	17.14	0	19.52	0	36.41	23.55	51.16	51.16	36.99	39.21	0	0	32.05	45.17	0	0	43.29	23.55	32.05	30.69	15.8	32.05	30.69	19.52	25.31	29.25	18.37	421	58.17	59.85	202.58	18.37	25.31	24.45	54.99	53.12	83.99	56.78	17.14	38.12	125.29	70.78	18.37	18.37	26.15	23.55	31.38	0	153.92	47.85	305.79	44.24	8.14	55.35	10.69	36.41	61.47	10.69	15.8	12.66	41.3	0	0	24.45	18.37	15.8	18.37	378.92	37.56	60.18	8.14	27.75	19.52	0	3.28	0	0	45.17	18.37	12.66	27.75	0	0	8.14	35.82	0	53.12	20.6	0	367.34	73.38	143.9	0	33.36	40.79	295.37	19.52	41.3	0	105.13
XOA131	34.32	33.18	79.99	46.99	23.45	33.76	46.12	33.18	45.69	36.51	32.02	24.19	55.32	512.67	33.18	31.42	31.42	108.77	65.73	76.71	202.45	33.76	21.14	37.04	208.66	43.43	71.04	33.76	69.32	38.59	24.91	42.03	22.7	33.18	437.57	178.76	27.65	32.61	146.69	46.99	369.07	76.97	19.5	34.88	101.64	43.43	45.24	48.26	52.3	84.98	30.2	57.49	82.88	156.41	150.28	310.58	438.3	72.71	190.92	309.42	29.58	51.12	13.85	34.88	34.88	51.12	18.64	60.92	71.88	50.72	91.32	23.45	42.5	47.42	52.3	37.04	70.75	73.26	28.95	42.5	329.77	30.82	99.8	144.52	24.91	86.34	29.58	104.85	32.61	62.24	18.64	51.91	37.04	49.51	87.01	150.07	37.56	60.59	33.76	33.18	62.89	96.95	17.75	55.32	68.73	36.51	45.69	46.12	47.84	53.07	218.99	49.1	207.8	111.7	28.95	262.57	53.07	23.45	64.17	37.04	46.12	63.53	90.69	35.97	25.61	37.56	0	25.61	21.93	66.65	83.59	59.23	78.75	137.32	168.95	63.53	65.11	32.02	44.8	28.3	357.19	74.34	54.58	32.02	72.16	87.01	337.71	67.85	42.03	56.42	133.06	81.45	18.64	63.53	19.5	30.2	112.97	57.13	52.69	38.59	60.92	30.2	33.76	41.07	44.8	37.04	135.03	42.5	359.55	195.16	113.6	35.97	26.3	96.17	33.18	32.02	40.1	292.07	37.04	42.03	30.2	32.61	29.58	108.1	25.61	28.3	118.6	36.51	54.58	60.59	75.93	34.32	30.82	307.09	77.23	87.01	56.42	281.07	37.56	35.43	70.18	39.1	107.43	58.89	148.08	21.93	27.65	37.56	33.76	21.14	37.04	15.88	38.59	88.33	163.37	23.45	24.91	53.07	492.98	84.52	32.61	38.08	27.65	339.03	164.37	24.91	55.69	77.74	27.65	165	57.84	54.95	92.77	33.18	14.89	42.5	24.19	70.18	102.19	24.91	29.58	28.3	37.56	33.18	47.84	11.58	63.85	40.59	82.88	81.45	60.92	72.43	45.24	32.02	52.69	62.24	20.33	26.98	81.45	40.1	54.58	30.2	26.98	49.91	45.69	33.18	48.26	40.1	31.42	568.94	95.19	97.53	353.88	32.02	35.43	52.69	87.45	74.34	122.49	92.15	41.07	68.14	207.43	113.76	36.51	32.61	41.07	38.08	36.51	13.85	217.52	79	429.83	69.89	30.82	84.52	21.14	55.69	99.43	36.51	28.95	47.84	90.05	30.2	19.5	53.45	42.03	33.18	50.32	464.65	61.26	88.11	32.61	53.07	39.6	44.35	30.82	16.84	20.33	68.44	48.26	29.58	54.95	22.7	28.95	34.88	60.92	20.33	88.98	45.69	16.84	508.11	118.31	283.49	32.61	62.89	77.74	417.35	40.59	61.59	32.02	164.55
XOA132	16.13	22.41	66.49	36.4	18.42	33.87	41.02	29.74	37.6	28.25	26.69	20.49	51.3	470.95	25.05	18.42	16.13	87.81	54.29	60.54	171.3	28.25	12.05	25.88	181.05	31.17	57.12	31.87	61.28	26.69	13.52	33.87	8.44	21.47	376.12	150.5	16.13	20.49	125.42	31.17	315.77	72.18	21.47	21.47	87.57	32.55	35.16	33.87	45.21	78.74	12.05	36.4	66.16	121.95	112.03	248.27	332.63	52.6	145.9	265.16	10.39	41.57	0	27.48	20.49	35.16	0	48.58	55.11	44.2	60.17	5.92	31.17	31.87	41.57	29.01	61.64	14.88	19.48	36.4	278.24	12.05	70.34	120	17.31	64.46	14.88	82.16	23.32	47.16	10.39	42.64	39.91	25.88	165.69	118.93	35.78	42.64	34.52	27.48	65.15	81.91	0	39.91	59.05	20.49	37.6	38.19	32.55	45.7	189.2	41.57	185.47	91.25	8.44	235.81	45.21	0	46.68	23.32	43.16	52.17	70.96	27.48	12.05	33.87	0	22.41	5.92	53.87	74.54	72.18	62.72	101.42	136.57	54.29	53.87	12.05	39.35	20.49	291.45	55.52	45.7	24.2	52.6	64.12	266.86	60.91	31.87	46.2	124.71	62.72	16.13	47.16	13.52	24.2	95.79	44.7	41.02	25.88	44.7	23.32	16.13	26.69	24.2	31.17	112.37	32.55	318.51	57.9	30.47	34.52	30.47	70.03	21.47	29.74	32.55	245.6	27.48	45.7	19.48	27.48	14.88	80.08	19.48	20.49	99.46	16.13	40.47	46.68	65.15	25.88	20.49	253.7	58.67	64.46	46.68	237.83	28.25	35.16	54.7	28.25	93.45	51.73	125	0	16.13	21.47	34.52	0	30.47	0	34.52	67.15	131.18	12.05	8.44	41.57	372.82	69.4	29.01	28.25	10.39	300.12	131.18	8.44	48.11	69.09	18.42	136.94	44.2	43.68	70.96	22.41	13.52	33.22	14.88	60.54	84.68	10.39	17.31	19.48	31.17	20.49	31.87	0	51.73	31.17	64.8	78.47	42.64	60.54	28.25	14.88	47.16	59.05	0	0	59.05	29.74	42.64	23.32	18.42	31.87	26.69	26.69	37.6	29.01	20.49	503.12	83.68	79.28	293.98	14.88	30.47	64.46	66.49	60.54	102.76	77.37	25.88	59.05	169.46	93.45	14.88	34.52	32.55	30.47	19.48	10.39	187.87	71.27	380.86	52.6	16.13	70.65	22.41	47.16	81.13	29.74	18.42	29.01	64.8	13.52	17.31	43.16	29.01	19.48	21.47	424.44	47.64	76.25	26.69	40.47	33.87	37.01	14.88	12.05	14.88	57.9	30.47	22.41	46.68	13.52	21.47	25.88	47.16	0	75.12	32.55	10.39	439.45	97.65	218.42	22.41	50.41	63.77	380.79	31.87	45.7	0	139.39
XOA133	23.8	28.85	66.55	32.25	21.71	26.41	37.86	30.01	34.37	27.03	27.65	17.9	47.4	464.83	25.78	28.85	15.34	88.45	57.79	61.57	163.01	23.8	11.43	26.41	179.38	38.81	59.71	25.13	57.46	27.03	6.38	30.58	16.22	27.65	382.98	153.1	20.24	25.13	123.17	35.9	309.37	55.79	23.12	25.13	79.45	31.15	33.85	40.65	41.55	58.43	22.43	45.39	66.55	124.44	114.27	241.55	328.47	50.47	146.53	260.01	22.43	41.1	0	31.15	23.12	33.85	13.48	48.96	57.46	46.61	56.13	17.07	29.43	33.85	36.4	30.58	55.79	9.13	24.47	41.1	299.96	18.7	70.1	114.98	22.43	58.11	12.48	78.76	23.12	48.58	7.84	42.43	37.86	27.03	104.42	120.97	33.85	46.21	31.7	26.41	59.08	83.89	14.43	40.65	51.21	27.65	41.55	41.1	36.89	48.96	188.12	38.81	183.39	83.89	21.71	224.46	42.43	10.32	49.72	25.78	38.81	50.84	79.68	28.85	20.24	33.32	0	18.7	2.25	51.21	60.65	68.76	63.97	108.81	134.09	48.58	51.94	17.07	36.4	17.9	315.03	59.71	45.39	27.03	47.8	66.83	268.46	55.79	32.25	47.8	102.79	64.55	20.99	50.1	10.32	27.03	95.52	40.2	47.8	23.8	47.8	24.47	17.9	27.65	45.8	28.25	105.86	27.03	322.24	58.11	20.24	28.25	21.71	80.82	20.99	31.15	33.85	246.83	30.58	33.85	21.71	26.41	25.78	84.74	27.65	29.43	93.12	33.32	40.65	47.4	61.57	21.71	24.47	250.2	62.18	68.21	47.8	249.91	28.25	30.58	55.79	31.15	91.4	44.98	128.74	10.32	22.43	21.71	30.01	6.38	30.01	10.32	30.01	74.21	135.33	18.7	21.71	38.81	374.33	67.11	31.15	26.41	20.24	289.7	130.17	20.24	47.8	69.83	20.99	135.99	44.56	41.1	70.1	11.43	0	35.4	23.8	59.08	80.82	10.32	21.71	23.8	28.85	25.78	31.15	4.66	61.27	34.37	71.93	71.93	44.56	55.11	32.25	21.71	42.86	54.08	12.48	14.43	59.71	27.65	41.1	26.41	20.24	35.9	36.4	23.12	36.89	27.03	17.9	505.01	78.53	77.36	277.38	23.8	30.01	43.29	71.93	60.03	100.61	71.67	30.58	58.76	167.02	93.49	17.07	34.89	33.32	33.85	17.07	6.38	186.59	66.83	376.69	56.47	18.7	64.26	17.07	51.58	80.14	30.01	26.41	28.85	66.27	23.8	12.48	41.99	29.43	23.8	20.24	420.91	50.84	66.83	22.43	35.9	27.65	31.7	28.85	14.43	14.43	51.58	36.4	22.43	42.43	12.48	17.9	20.99	45.39	14.43	69.03	28.85	10.32	467.65	101.12	241.46	23.8	47.01	54.42	376.42	32.25	51.21	16.22	139.46
XOA134	20.91	18.59	61.36	33	16.94	17.77	38.22	32.45	25.14	25.14	26.45	12.33	36.71	418.36	14.27	19.38	15.19	77.87	49.25	62.63	141.97	25.8	18.59	22.38	169.2	27.72	54.91	12.33	47.23	23.09	0	27.72	9.05	22.38	340.59	133.76	13.32	15.19	112.02	25.8	284.34	127.46	53.83	18.59	71.67	25.8	26.45	27.09	35.68	57.03	14.27	35.16	55.63	107.58	96.54	216.36	298.38	48.45	129.48	237.73	23.09	33	0	25.8	13.32	33.55	0	40.15	47.23	36.71	43.37	10.21	24.47	28.95	30.15	20.91	45.97	3.02	13.32	27.72	258.67	14.27	62.31	98.41	16.08	48.85	10.21	74.07	14.27	42.92	17.77	42.92	31.88	20.16	207.29	103.56	28.95	38.71	25.8	25.14	46.81	68.32	10.21	38.71	51.59	20.91	35.16	35.16	35.16	37.72	167.28	34.63	162.97	78.61	15.19	207.65	36.2	9.05	45.97	20.91	28.95	41.56	62.94	20.16	16.94	27.72	0	13.32	0	42.47	61.04	45.12	56.68	99.68	119.82	48.05	50.04	12.33	31.31	16.08	271.36	45.55	38.22	16.08	42.02	55.98	236.73	47.64	27.09	40.15	90.65	57.37	7.81	36.2	3.02	21.65	77.38	33.55	40.63	20.16	39.68	13.32	15.19	26.45	16.94	21.65	89.82	31.88	289.07	51.2	10.21	24.47	18.59	123.65	10.21	24.47	37.72	228.33	23.79	28.95	19.38	22.38	20.91	75.1	18.59	17.77	83.77	41.09	32.45	32.45	57.03	17.77	17.77	226.44	56.68	58.06	41.09	219.48	23.09	22.38	41.56	25.8	78.36	42.02	109.36	12.33	17.77	23.09	22.38	12.33	23.79	0	18.59	61.68	117.83	18.59	13.32	30.73	352.12	60.71	20.91	28.95	4.91	257.64	123.65	6.45	37.72	58.39	9.05	115.5	40.63	39.19	64.18	21.65	13.32	26.45	16.94	48.45	72.48	7.81	15.19	18.59	18.59	19.38	28.95	0	47.23	23.79	61.68	57.72	38.71	53.46	21.65	16.08	37.22	56.68	0	0	54.19	24.47	36.71	19.38	20.16	30.15	29.56	68.61	34.63	28.34	20.16	472.68	66.88	71.12	254.51	17.77	16.08	34.09	58.39	49.25	87.51	61.04	19.38	50.43	148.51	82.63	17.77	17.77	23.09	25.8	20.16	12.33	165.06	53.83	330.57	44.25	14.27	59.73	9.05	39.19	67.46	27.09	22.38	24.47	49.25	19.38	11.3	33.55	18.59	19.38	20.16	373.02	37.22	66.58	16.08	35.68	28.95	32.45	15.19	3.02	0	47.23	31.88	17.77	35.68	11.3	11.3	16.94	36.71	0	64.79	30.73	3.02	427.93	85.33	193.5	17.77	39.68	58.73	326.15	28.34	42.02	0	116.23
XOA135	16.88	23.4	66.19	56.66	19.67	27.27	33.05	22.81	30.27	34.38	22.81	14.55	41.92	439.86	19.67	20.33	16.88	79.67	46.78	56.66	125.29	20.97	13.71	22.21	212.39	30.75	50.9	32.15	64.79	28.8	16.13	22.81	8.77	22.21	366.46	143.78	16.88	35.66	119.32	53.28	265.03	99.88	16.88	24.55	76.6	30.75	34.38	34.81	39.29	53.86	19.67	44.06	62.61	128.08	103.88	238.06	355.05	64.79	143.43	264.59	27.78	39.29	20.33	25.11	12.83	25.66	12.83	46.11	51.5	38.9	91.67	16.13	27.78	33.5	35.23	22.21	51.2	15.35	26.74	34.81	370.54	20.33	86.26	231.04	20.97	171.2	6.07	76.99	19	55.55	13.71	36.49	33.05	23.98	40.43	107.44	32.6	40.81	24.55	31.22	49.04	65.02	11.91	42.28	58.27	26.21	38.51	35.23	33.94	58.27	130.5	46.78	168.02	85.92	29.29	276.5	42.28	14.55	51.8	19	36.08	44.41	71.51	21.6	23.4	27.78	20.33	373.88	0	44.41	64.31	64.55	62.12	96.11	116.47	47.11	48.4	18.31	30.75	19.67	278.83	74.81	40.43	25.11	50.9	59.59	294.84	51.2	31.69	42.28	219.77	67.56	12.83	37.71	7.51	15.35	94.91	42.28	37.71	26.21	48.08	20.97	33.5	31.69	12.83	22.81	172.29	49.98	337.26	73.39	20.33	37.31	34.81	91.03	20.33	25.11	55.83	219.67	26.74	31.69	16.88	26.21	15.35	77.19	23.4	21.6	96.11	29.78	50.59	64.79	53.28	27.27	19.67	348.1	58.27	69.57	54.14	199.05	20.97	34.38	59.84	28.29	98.45	52.98	137.03	15.35	23.98	30.75	23.4	0	25.66	8.77	30.27	65.49	159.23	56.93	13.71	39.29	565.22	83.67	20.97	36.08	9.9	349.61	121.65	16.13	36.08	59.33	20.33	214.04	43.71	41.18	70.65	11.91	0	27.78	15.35	58.54	77.38	6.07	14.55	20.97	35.66	25.11	39.67	11.91	50.9	31.22	70.44	68.01	47.11	58.54	29.78	24.55	40.43	45.78	15.35	16.88	60.87	23.98	38.51	25.11	18.31	36.9	32.15	25.66	49.35	27.27	25.66	550.34	80.78	76.8	436.16	19	24.55	40.81	59.33	64.79	111.46	162.36	33.5	43.71	266.62	104.42	20.33	25.66	45.78	31.69	20.97	16.88	192.96	53.86	309.9	49.98	15.35	60.1	25.66	43.36	71.93	30.27	22.21	62.61	78.15	15.35	15.35	142.29	33.05	30.27	24.55	416.16	64.79	54.71	29.29	38.51	31.69	33.05	28.29	0	14.55	71.72	32.6	19.67	43.71	15.35	17.61	20.33	52.4	9.9	69.35	31.69	12.83	519.22	105.88	306.81	21.6	62.12	55.83	357.59	28.29	48.72	0	120.21
XOA136	12.32	20.73	58.16	31.65	19.92	24.5	40.29	21.52	35.08	31.65	38.27	15.46	41.27	409.01	15.46	20.73	8.45	81.17	56.72	55.98	120.13	25.21	4.79	23.05	215.41	33.4	53.33	25.9	67.7	31.05	12.32	24.5	21.52	15.46	365.24	152.07	16.42	16.42	110.07	57.08	201.93	52.16	19.09	18.23	78.12	32.82	27.25	30.44	34.53	46.34	29.2	49.33	62.62	147.5	116.76	269.56	380.19	75.46	143.3	284.87	13.42	32.24	44.09	18.23	11.14	16.42	4.79	38.27	50.15	28.56	77.59	11.14	25.21	33.4	29.82	23.05	42.23	0	28.56	38.79	364.31	22.29	94.96	246.27	0	168.12	0	72.41	19.09	71.26	0	36.17	27.91	22.29	42.7	110.41	39.79	45	23.78	32.82	48.91	71.55	9.86	41.27	52.95	19.92	38.27	37.23	32.82	68.01	146.39	58.87	179.21	54.86	14.47	288.34	29.2	18.23	46.34	13.42	42.7	54.1	72.41	14.47	15.46	21.52	23.05	381.76	4.79	42.7	62.95	49.33	54.48	95.37	98.98	42.7	48.49	18.23	29.2	21.52	288.81	67.09	38.27	25.21	54.48	62.29	304.45	55.24	33.4	42.7	239.02	55.24	12.32	43.17	8.45	15.46	94.96	35.08	42.7	31.05	38.27	16.42	19.09	27.25	25.21	25.21	199.7	33.4	334.96	68.31	19.92	35.63	34.53	116.13	19.09	25.21	57.8	242.86	19.92	32.82	20.73	26.59	16.42	76.27	20.73	23.05	71.55	31.05	54.1	68.01	50.15	25.21	20.73	315.99	47.64	78.12	59.91	182.91	31.65	37.23	52.95	35.08	113.07	50.15	129.53	8.45	12.32	28.56	20.73	0	25.21	0	24.5	72.41	167.67	16.42	0	33.4	529.54	78.63	17.34	27.91	12.32	303.12	119.07	0	48.91	66.16	13.42	254.75	37.23	32.24	66.16	12.32	0	29.82	13.42	51.77	82.9	0	12.32	13.42	37.23	23.05	34.53	0	49.33	32.24	74.36	79.66	42.23	57.44	23.05	19.92	36.7	50.96	0	19.92	42.7	26.59	39.79	24.5	23.78	36.7	29.2	24.5	36.7	60.6	22.29	523.49	81.17	84.1	423.56	28.56	32.24	36.7	65.21	60.26	125.95	192.59	19.92	49.74	281.74	109.05	21.52	23.78	24.5	25.21	21.52	16.42	204.25	46.34	304.84	50.96	16.42	53.33	20.73	36.17	70.97	27.91	19.09	73.25	88.06	14.47	0	130.74	25.9	26.59	15.46	415.09	94.34	39.29	34.53	34.53	28.56	26.59	20.73	11.14	4.79	82.41	22.29	14.47	40.29	15.46	12.32	11.14	48.49	0	67.7	24.5	14.47	496.04	108.01	264.55	20.73	60.26	52.16	369.42	21.52	60.26	0	135.04
XOA137	0	23.02	49.07	28.59	20.93	24.34	33.42	23.69	28.01	61.6	27.43	17.87	30.27	397	12.36	17.87	10.06	64.42	44.14	41.26	104.42	18.67	0	11.25	164.95	20.2	39.98	23.69	54.24	19.45	12.36	19.45	0	8.73	278.48	113.29	17.87	0	99.99	43.74	244.17	61.89	0	5.31	60.44	24.98	21.64	20.2	35.88	38.2	5.31	33.42	51.89	104.11	82.23	193.72	227.72	42.1	89.34	214.9	16.19	28.01	0	7.21	5.31	17.87	0	27.43	35.4	29.16	39.1	2.12	13.4	28.59	22.34	16.19	35.88	0	10.06	23.69	267.64	7.21	54.24	167.88	7.21	107.59	0	59.85	11.25	39.1	17.87	28.01	24.34	64.96	93	90.09	28.01	38.2	16.19	22.34	46.48	63.03	0	26.23	35.4	16.19	30.27	28.59	23.02	40.84	105.34	34.42	140.87	56.17	11.25	246.69	28.59	10.06	42.93	8.73	29.16	35.4	52.23	14.37	18.67	12.36	11.25	308.57	0	37.29	46.86	43.74	43.74	67.36	84.68	32.4	33.93	12.36	20.2	14.37	235.39	38.65	28.01	8.73	29.16	37.29	205.02	40.41	19.45	28.01	118.38	41.26	7.21	23.69	0	12.36	70.68	26.83	26.83	15.3	31.88	14.37	17.87	15.3	8.73	18.67	121.44	28.59	270.05	41.69	19.45	26.23	17.87	88.96	20.2	10.06	38.2	185	11.25	26.83	18.67	25.61	16.19	58.65	20.2	16.19	74.29	16.19	34.42	39.54	39.54	11.25	18.67	255.05	44.54	52.23	34.91	180.25	17.87	17.05	31.88	17.05	84.88	42.93	110.35	0	24.34	24.34	23.69	0	20.2	0	17.87	50.15	118.89	2.12	0	23.69	385.54	59.55	14.37	15.3	0	290.03	93.54	7.21	35.88	55.53	7.21	168.59	29.16	24.98	55.53	0	0	11.25	13.4	35.4	58.65	0	0	12.36	15.3	0	23.02	7.21	36.35	18.67	53.91	51.55	30.81	40.41	14.37	11.25	29.72	39.1	0	0	35.88	15.3	24.34	19.45	17.87	32.4	28.01	20.2	29.16	20.93	16.19	421.49	60.73	58.35	297.69	13.4	20.2	28.01	48.71	44.93	89.34	120.56	20.93	38.2	196.89	81.18	13.4	16.19	19.45	20.2	12.36	5.31	161.52	46.48	265.08	36.82	11.25	44.14	2.12	35.4	56.17	12.36	7.21	41.69	54.24	0	7.21	63.03	12.36	17.05	10.06	375.98	48.35	46.1	10.06	23.69	20.93	15.3	13.4	0	0	52.57	22.34	22.34	26.83	0	12.36	16.19	33.93	0	49.43	17.87	5.31	392.31	81.6	201.64	10.06	39.54	43.34	314.96	17.05	44.93	0	127.49
XOA138	31.7	26.55	76.6	54.2	27.9	29.21	48.19	32.29	39.41	36.81	39.91	23.69	59.62	484.86	30.47	32.89	20.55	103.48	66.13	68.84	155.07	32.89	26.55	31.09	249.16	44.22	69.43	39.91	80.4	42.83	26.55	31.09	5.71	35.17	411.98	170.91	26.55	28.56	146.99	70.87	323.59	97.35	25.86	31.7	95	38.9	39.91	45.58	47.34	67.35	31.7	59.62	82.59	158.06	145.16	296.37	397.42	83.77	168.45	310.8	15.09	53.05	0	38.39	31.09	37.87	17.04	61.31	67.05	54.2	83.53	26.55	35.72	47.34	44.68	37.87	73.12	24.42	36.27	53.82	405.79	26.55	101.85	250.92	28.56	163.25	22.93	103.3	29.84	73.39	25.15	42.83	39.91	25.86	46.03	134.93	40.91	58.22	35.17	44.68	67.35	97.35	14.04	52.66	64.56	29.21	45.58	49.03	46.9	80.65	164.87	59.62	205.91	103.12	22.93	310.92	57.87	26.55	65.82	32.29	52.66	62.96	92.14	31.09	30.47	36.81	32.89	410.37	19.71	66.13	83.77	64.56	73.39	109.64	137.09	61.31	60.64	29.21	46.03	33.47	335.58	73.67	55.33	38.39	65.19	77.12	335.56	67.35	46.03	48.19	201.2	77.12	21.36	48.61	23.69	33.47	106.27	52.66	48.61	38.9	59.62	31.7	36.27	38.9	27.23	32.29	195.1	54.95	392.49	81.14	29.21	45.13	42.83	76.34	39.41	39.91	61.65	256.7	36.81	39.91	29.84	30.47	29.21	84.47	34.04	32.29	112.39	34.04	62.63	74.75	69.14	33.47	26.55	364.94	74.21	86.75	58.92	244.21	35.72	44.68	62.96	42.36	122.95	67.95	158.82	25.86	30.47	39.91	40.91	22.93	35.72	20.55	39.91	80.65	191.33	28.56	22.16	48.61	548.57	105.76	32.89	46.47	26.55	379.75	151.37	22.93	55.7	81.38	27.23	239.56	52.66	54.58	85.39	29.84	22.16	45.58	27.23	68.25	101.49	11.77	25.15	27.9	39.91	37.87	46.03	16.08	68.25	46.03	102.4	90.89	61.31	81.14	34.04	33.47	45.13	66.43	20.55	29.84	73.12	39.41	45.13	28.56	31.7	46.03	43.3	37.34	46.47	43.76	29.84	561.7	91.94	96.38	433.95	29.84	39.41	50.27	83.53	76.86	142.84	184.07	37.34	68.55	284.96	128.36	30.47	32.89	54.2	37.34	36.27	31.7	230.6	69.72	365.79	63.29	31.09	79.16	29.84	52.66	88.74	38.9	28.56	79.16	94.8	24.42	23.69	136.97	38.9	35.72	33.47	459.52	81.62	79.91	42.83	48.61	37.34	45.13	38.9	5.71	38.39	84.7	43.76	34.61	56.43	25.15	24.42	31.7	64.88	16.08	82.59	38.9	20.55	540.98	125.16	335.27	37.34	74.48	76.34	412.61	43.3	72.84	18.85	163.97
XOA139	14.24	17.7	57.42	27.02	6.77	16.02	31.84	27.02	24.39	23.01	21.57	5.41	31.26	387.82	11.34	16.87	9.19	66.92	42.03	56.73	144.11	13.31	3.88	10.29	169.81	22.29	49.29	20.07	54.6	24.39	11.34	20.83	5.41	14.24	287.3	124.19	11.34	13.31	109.99	37.71	240.3	145.65	47.67	16.87	66.62	27.02	24.39	23.7	27.66	43.83	13.31	32.96	51.63	82.6	82.6	185.87	242.66	40.63	105.17	214.29	13.31	23.01	0	16.02	16.02	23.01	6.77	34.6	46.84	26.38	43.83	8.02	16.02	20.83	22.29	12.34	56.38	5.41	18.51	18.51	268.97	6.77	50.86	144.11	5.41	93.72	2	69.21	14.24	48.89	30.09	32.96	30.68	15.15	162.88	99.31	25.73	32.4	17.7	8.02	41.1	62.68	0	27.66	43.83	17.7	29.5	29.5	24.39	34.06	115.25	35.66	148.27	77.62	11.34	240.17	46.84	13.31	35.66	16.02	29.5	38.21	56.03	3.88	18.51	23.01	15.15	297.87	0	39.19	58.11	47.67	49.29	83.28	114.96	44.27	37.2	6.77	23.01	23.7	240.62	43.83	32.96	14.24	35.13	43.83	224.12	41.56	17.7	29.5	109.05	53.51	6.77	34.06	0	12.34	74.34	25.73	22.29	21.57	32.4	8.02	13.31	11.34	25.07	21.57	106.32	33.51	269.27	49.69	20.83	18.51	17.7	63.61	18.51	20.07	25.07	179.35	24.39	24.39	11.34	17.7	16.02	70.88	20.83	10.29	69.77	20.07	28.28	38.7	49.69	16.87	10.29	256.1	48.89	55.68	42.03	195.25	15.15	12.34	40.15	23.01	85.28	42.48	126.12	2	15.15	23.01	20.83	0	17.7	0	19.3	62.68	112.59	6.77	0	26.38	429.12	72.5	12.34	18.51	0	277.51	108.57	0	29.5	52.76	10.29	156.89	32.4	32.96	66.62	3.88	3.88	23.7	8.02	50.08	68.36	3.88	11.34	9.19	20.83	15.15	26.38	0	42.94	19.3	50.86	46.42	28.89	41.1	15.15	2	34.06	34.6	0	5.41	52.76	16.87	22.29	11.34	19.3	25.73	22.29	42.48	24.39	27.02	12.34	397.56	61.73	63.3	260.9	16.87	20.07	24.39	51.25	50.47	82.14	97.5	20.07	40.15	166.49	82.14	12.34	11.34	22.29	21.57	12.34	11.34	163.13	62.36	268.41	38.7	10.29	52.01	10.29	36.69	63.61	14.24	20.07	50.08	66.33	14.24	12.34	46.42	20.07	17.7	19.3	361.7	49.29	61.09	17.7	25.07	15.15	16.87	18.51	0	5.41	58.11	22.29	20.07	34.06	8.02	9.19	9.19	34.06	0	54.96	19.3	0	372.94	80.98	180	16.87	41.1	42.03	304.49	20.83	40.15	0	116.26
XOA140	10.91	20.61	50.34	28.17	15.84	19.73	30.76	17.87	23.08	25.36	21.46	0	37.61	397.18	23.86	19.73	0	70.13	46.18	45.74	116.44	24.62	12.3	18.82	163.46	30.13	47.04	23.08	54.91	27.49	5	18.82	9.35	9.35	296.14	122.83	0	12.3	106.63	44.41	250.6	51.52	12.3	12.3	63.35	26.79	25.36	31.99	30.76	45.3	23.08	31.38	54.55	101.04	93.84	191.19	244.13	39.66	110.92	221.52	14.74	27.49	5	23.08	15.84	24.62	0	36.54	43.5	30.76	43.95	9.35	30.76	25.36	27.49	18.82	44.86	0	23.86	32.59	291.05	7.49	49.94	146.9	10.91	81.32	10.91	63.03	13.56	44.86	0	28.83	28.83	13.56	30.76	96.32	23.08	42.57	26.79	20.61	45.74	62.72	14.74	34.9	44.41	22.28	33.18	33.76	32.59	44.86	120.11	31.38	153.72	64.89	0	236.27	33.18	9.35	43.95	12.3	28.17	39.16	54.91	23.08	13.56	16.88	23.86	303.17	0	47.46	51.13	39.16	47.04	86.05	92.67	42.57	42.1	12.3	27.49	21.46	234.86	36	37.08	23.08	28.83	43.03	207.87	45.3	23.08	30.13	106.47	50.34	0	39.66	10.91	23.86	77.23	31.99	30.13	23.86	40.16	10.91	23.86	19.73	20.61	10.91	117.3	25.36	282.52	48.3	13.56	26.09	25.36	50.34	16.88	21.46	35.45	174.51	23.08	30.76	21.46	21.46	23.86	64.89	19.73	26.09	76.23	17.87	37.08	40.16	50.73	22.28	17.87	255.36	51.13	59.8	39.16	193.15	20.61	24.62	40.16	25.36	87.34	46.18	114.54	15.84	10.91	21.46	23.08	0	20.61	0	24.62	56.35	112.9	12.3	18.82	29.49	351.6	61.11	17.87	17.87	0	270.15	102.78	9.35	43.03	54.55	17.87	154.39	38.65	33.18	59.12	0	27.49	26.09	20.61	49.53	68.15	0	13.56	0	22.28	17.87	24.62	5	45.3	22.28	56.71	53.81	37.61	45.3	15.84	22.28	35.45	39.16	0	13.56	49.53	24.62	24.62	46.61	21.46	25.36	28.17	22.28	30.13	27.49	17.87	429.12	63.35	66.1	272.17	17.87	28.17	31.38	59.12	47.04	92.87	99.08	29.49	45.74	183.26	85.17	19.73	17.87	26.09	25.36	25.36	9.35	164.15	56.71	283.03	40.16	10.91	51.52	17.87	31.99	61.11	25.36	20.61	42.57	55.28	13.56	7.49	51.13	22.28	23.86	16.88	378.7	46.61	56.35	43.5	37.61	28.17	28.83	26.09	5	5	60.46	31.38	20.61	36	5	9.35	14.74	44.86	13.56	66.1	26.79	0	401.93	88.4	187.96	17.87	47.04	47.04	317.72	30.76	47.88	0	118.58
XOA141	12.38	34.18	62.47	28.79	17.97	31.31	42.81	12.38	31.91	31.91	28.79	0	41.51	460.08	26	23.67	12.38	74.28	46.84	51.89	119.71	23.67	7.22	21.04	165.26	33.63	50.16	33.63	58.81	28.79	16.79	22.83	0	16.79	319.67	120.49	33.06	24.47	107.04	50.16	266.2	52.9	7.22	21.96	66.62	33.63	28.79	33.06	31.91	48.35	20.08	33.63	61.92	108.08	95.74	209.13	333.05	46.46	146.61	233.48	0	33.06	0	21.96	16.79	32.49	0	42.81	47.22	39.7	41.94	0	28.12	35.78	34.18	28.12	50.16	7.22	21.96	34.18	311.91	12.38	56.72	145.01	16.79	77.85	0	65.87	22.83	53.23	20.08	35.25	31.31	21.96	43.23	100.48	29.44	43.65	24.47	28.12	54.85	76.2	22.83	40.16	46.84	20.08	37.3	39.7	32.49	52.9	121.04	40.16	149.16	64.85	10.3	241.78	37.3	14.05	46.46	14.05	33.06	42.81	61.92	19.06	26.73	25.25	23.67	317.76	0	49.08	60.25	50.16	56.41	94.03	98	40.61	46.46	22.83	26.73	22.83	246.51	44.88	38.76	21.96	49.44	55.48	212.01	54.85	33.63	43.23	100.19	53.89	0	38.76	10.3	22.83	83.85	38.28	37.8	19.06	37.3	20.08	26	22.83	7.22	23.67	118.47	21.04	294.25	58.22	16.79	24.47	23.67	69.54	22.83	22.83	35.25	193.57	30.7	35.78	23.67	29.44	28.12	69.3	26	31.31	79.65	31.91	40.61	46.07	52.57	22.83	26.73	258.7	53.56	63.54	39.23	201.71	24.47	34.72	41.51	31.91	89.48	50.16	115.94	0	19.06	32.49	22.83	17.97	27.43	0	27.43	58.22	118.24	10.3	0	26.73	351.4	56.41	20.08	26	7.22	277.58	104.51	10.3	43.65	66.87	21.04	157.91	41.51	35.25	58.52	17.97	0	26	26	50.86	63.8	0	0	0	36.8	16.79	32.49	0	52.57	28.79	60.25	63.54	41.06	48.35	21.04	23.67	33.63	46.07	10.3	20.08	45.28	30.7	39.7	26.73	24.47	36.29	28.79	26.73	31.91	29.44	23.67	468.49	70.7	66.87	278.01	26	26.73	32.49	63.8	57.03	99.61	95.12	12.38	50.86	183.73	85.66	21.96	24.47	29.44	31.91	21.96	16.79	171.83	49.08	301.39	44.47	12.38	56.11	19.06	36.29	65.36	27.43	14.05	48.72	64.85	15.5	12.38	54.53	25.25	26	25.25	432.7	53.56	58.52	26	35.25	23.67	34.18	19.06	0	7.22	61.65	32.49	24.47	37.8	14.05	12.38	21.04	50.51	0	55.48	28.12	0	441.12	88.46	180.15	12.38	47.22	44.88	339.25	28.79	49.44	0	118.7
XOA142	0	20.92	60.4	24.34	16.88	23.53	35.56	0	35.56	20.92	24.34	9.76	44.1	441.68	9.76	15.72	0	78.43	44.55	51.99	145.14	27.36	0	9.76	168.15	29.44	53.49	24.34	61.36	27.36	3.55	23.53	11.56	21.82	320.96	137.94	9.76	23.53	113.44	54.59	286.88	56.37	0	25.89	79.6	27.36	28.77	32.02	30.76	51.99	19	34.99	56.37	116.63	106.33	219.57	305.19	52.37	136.34	242.23	28.77	37.74	0	19	11.56	30.11	16.88	39.29	50.83	39.29	59.75	14.47	25.89	33.24	30.76	25.89	53.86	0	16.88	32.63	313.92	16.88	59.75	153.71	19	81.64	15.72	74.3	19	57.06	0	29.44	33.24	19	31.39	109.22	32.63	45.88	22.69	19.99	54.59	77.48	14.47	41.28	49.24	14.47	32.02	26.64	32.63	48.01	126.58	36.11	161.68	69.03	0	235.46	33.24	9.76	46.74	16.88	35.56	48.01	61.67	25.89	11.56	19.99	27.36	326.99	0	52.37	65.03	58.76	54.95	82.08	110.11	47.59	48.42	19.99	21.82	11.56	266.53	47.59	32.02	19	41.77	56.02	242.97	57.06	28.77	45.88	114	58.08	3.55	42.71	14.47	15.72	91.35	44.1	36.11	17.97	42.24	19	11.56	24.34	21.82	21.82	113.72	29.44	304.68	58.76	11.56	25.13	25.13	54.23	24.34	24.34	35.56	210.19	25.89	33.24	16.88	16.88	9.76	69.03	24.34	11.56	84.9	19.99	37.2	43.64	51.99	11.56	26.64	253.63	55.31	65.33	48.01	215.1	25.13	30.11	50.04	25.89	97.06	46.74	127.18	3.55	19	24.34	26.64	7.49	22.69	0	22.69	65.62	122.52	14.47	0	38.26	370.19	64.44	13.1	11.56	3.55	288.5	115.67	0	45.88	65.92	15.72	156.18	38.78	45	63.84	9.76	0	25.89	11.56	50.83	74.8	0	0	14.47	25.13	22.69	28.77	0	53.12	28.77	67.35	61.36	41.28	58.76	20.92	17.97	41.28	50.83	11.56	14.47	50.04	24.34	27.36	16.88	15.72	28.77	25.13	16.88	68.2	22.69	14.47	478.84	67.64	72.25	285.48	21.82	22.69	41.28	61.36	53.86	102.66	116.08	16.88	53.49	183.24	93.8	23.53	25.13	28.77	26.64	30.76	14.47	180.85	68.48	321.13	47.17	11.56	61.04	11.56	44.55	65.92	26.64	20.92	53.12	57.75	13.1	0	48.83	24.34	23.53	16.88	413.93	55.66	7.49	24.34	32.63	28.07	28.77	19	0	0	63.23	33.83	21.82	39.29	13.1	11.56	20.92	45.88	3.55	68.48	30.11	0	444.36	96.53	199.86	15.72	51.22	54.95	341.45	30.76	49.24	0	139.71
XOA143	6.42	20.64	43.3	15.75	8.02	16.64	24.82	17.49	16.64	21.38	17.49	4.38	35.56	397.78	13.87	15.75	0	60.94	41.15	40.27	111.9	11.79	4.38	19.11	151.42	22.1	37.5	14.84	45.36	22.8	10.65	26.11	4.38	15.75	273.75	111.47	13.87	17.49	96.69	36.54	246.25	32.47	10.65	10.65	60.34	20.64	21.38	26.73	24.16	37.5	14.84	27.35	45.36	90.08	90.66	173.26	241.3	29.13	104.19	202.83	0	23.49	0	13.87	10.65	22.1	0	32.47	37.97	24.16	35.06	9.41	19.11	24.16	22.8	19.11	55.23	0	9.41	24.16	253.19	0	48.86	120.26	6.42	46.55	0	51.43	0	36.05	0	24.82	17.49	12.86	39.36	83.65	19.89	34.04	22.1	19.11	40.27	67.51	11.79	31.39	35.06	0	27.95	26.73	21.38	37.97	113.9	30.83	142.18	49.98	0	210.01	26.11	15.75	36.05	17.49	22.8	33.52	47.33	12.86	4.38	17.49	13.87	276.35	0	37.97	43.72	31.93	41.15	64.74	84.07	35.56	38.44	8.02	27.35	18.31	220.96	37.5	31.93	18.31	29.13	40.71	192.37	39.36	17.49	26.73	77.71	39.36	16.64	37.02	6.42	19.11	81.08	34.55	24.82	10.65	34.55	16.64	14.84	8.02	14.84	12.86	94.19	24.82	253.19	42.88	9.41	20.64	14.84	37.97	12.86	8.02	24.16	174.01	19.89	15.75	12.86	4.38	10.65	52.49	16.64	17.49	70.67	6.42	26.11	28.54	41.59	10.65	0	210.67	44.95	46.55	24.16	180.06	22.8	19.89	34.04	17.49	76.55	37.97	100.95	0	8.02	19.89	15.75	6.42	12.86	0	10.65	48.48	96.51	4.38	0	24.82	247.15	51.79	12.86	8.02	0	243.1	92.72	6.42	37.02	52.84	12.86	127.86	22.8	28.54	47.72	21.38	0	20.64	4.38	37.02	53.88	0	0	8.02	21.38	17.49	24.16	0	37.5	22.1	50.34	43.72	29.13	36.05	20.64	22.8	34.04	34.55	0	0	35.56	21.38	27.35	13.87	12.86	24.82	19.89	19.11	17.49	19.89	12.86	391.03	57.2	52.14	230.43	6.42	22.1	25.47	51.43	36.05	81.73	69.11	14.84	41.15	145.1	69.11	9.41	18.31	20.64	24.16	11.79	0	153.63	42.88	281.47	35.56	0	46.16	15.75	25.47	54.56	19.11	0	26.73	40.71	11.79	10.65	36.54	19.11	10.65	9.41	369.66	41.15	53.54	12.86	25.47	21.38	21.38	16.64	10.65	0	49.61	23.49	12.86	33.52	12.86	9.41	12.86	27.35	0	52.84	18.31	0	365.06	76.55	155.69	6.42	35.56	38.91	301.22	20.64	37.02	0	118.54
XOA144	14.13	18.43	58.79	19.38	19.38	26.71	33.28	22.87	40.95	29.48	33.88	10	37.83	436.95	17.43	20.3	0	78.25	52.07	52.86	134.86	25.23	8.24	18.43	176.04	30.79	50.04	33.28	57.73	25.98	19.38	29.48	18.43	19.38	321.23	128.75	14.13	30.79	115.01	51.67	293.95	55.54	23.68	15.3	74.35	32.67	29.48	37.83	36.74	54.02	22.04	36.18	60.85	109.41	100.89	212.09	278.62	44.8	129.13	236.5	0	41.94	0	32.67	22.04	35.05	0	44.33	56.28	29.48	45.26	22.87	21.18	37.29	33.28	19.38	60.17	15.3	22.04	36.18	296.85	14.13	57.73	136.96	17.43	69.32	1.8	74.88	23.68	45.71	26.71	30.79	29.48	19.38	30.14	105.45	31.43	43.39	35.62	22.87	58.79	76.46	17.43	37.29	48.35	28.12	34.47	36.18	33.28	46.61	135.56	39.42	167.23	70.18	19.38	242.63	36.74	11.52	45.26	25.98	42.91	47.49	63.49	12.88	16.39	33.28	22.87	321.15	0	52.47	57.73	56.28	49.62	77.49	103.38	59.49	47.05	14.13	30.79	25.23	262.69	48.78	40.95	26.71	39.93	52.47	226.68	51.67	27.42	37.29	101.79	52.07	6.01	46.16	18.43	22.04	88.92	39.42	37.83	20.3	40.95	22.04	25.98	21.18	20.3	19.38	107.95	30.14	301.04	56.64	26.71	30.14	22.87	53.25	26.71	26.71	39.93	225.02	30.79	36.18	25.98	23.68	25.98	66.63	21.18	24.46	87.4	23.68	31.43	39.93	54.41	25.98	16.39	248.29	51.27	68.43	46.16	214.04	25.23	22.04	43.86	24.46	95.45	47.49	124.87	17.43	22.87	29.48	23.68	10	28.81	0	22.04	60.52	121.06	20.3	11.52	31.43	379.7	66.02	24.46	31.43	14.13	284.44	112.11	16.39	49.2	68.73	19.38	147.48	37.83	36.18	60.85	16.39	10	25.23	11.52	52.47	73.81	8.24	19.38	16.39	27.42	18.43	31.43	6.01	43.39	32.67	61.19	66.63	41.94	52.07	23.68	24.46	39.42	51.67	0	21.18	47.92	21.18	38.37	12.88	22.04	33.28	32.05	18.43	35.62	25.98	19.38	444.88	74.62	69.9	255.32	25.23	24.46	38.89	59.14	52.47	100.71	87.18	25.23	57.37	182.88	88.92	14.13	25.98	30.14	30.14	21.18	25.23	181.36	70.47	324.01	44.8	16.39	58.79	10	39.93	65.71	25.98	15.3	47.92	61.53	10	25.98	49.62	32.05	25.23	16.39	414.49	49.62	65.4	27.42	35.05	28.12	27.42	27.42	10	8.24	59.83	32.67	19.38	40.95	15.3	21.18	25.23	43.39	6.01	65.08	29.48	11.52	415.13	93.68	207.41	26.71	50.04	55.54	342.6	29.48	46.16	0	8.24
XOA145	11.5	15.81	48.26	22.79	19.5	15.81	28.04	20.86	29.12	18.08	21.52	15.01	34.58	439.8	17.35	15.81	7.17	63.55	35.96	41.9	115.93	18.8	8.38	18.08	159.31	29.12	41.9	25.8	45.37	22.79	17.35	18.08	12.43	5.82	296.28	118.36	7.17	15.01	104.41	59.09	314.54	59.09	18.08	16.59	64.08	21.52	19.5	30.68	24.03	40.27	15.81	22.16	45.37	78.31	85.58	191.79	254.21	33.64	114.23	220.5	4.22	31.69	0	24.03	16.59	23.42	0	26.94	35.96	29.64	32.67	9.49	21.52	20.86	27.49	22.79	46.47	0	18.8	21.52	265.27	15.01	47.91	110.86	12.43	54.57	7.17	58.51	16.59	38.6	2.01	28.04	29.12	22.79	31.19	94.07	24.03	34.11	21.52	21.52	46.83	65.66	16.59	28.58	36.85	18.8	27.49	20.86	32.67	32.18	118.36	28.58	152.5	62.46	7.17	218.67	32.18	14.18	35.5	19.5	28.04	35.04	52.33	15.81	15.81	22.16	20.19	294.89	8.38	47.2	51.67	43.47	48.96	65.92	95.59	36.85	39.86	20.86	24.63	16.59	233.15	41.09	33.16	18.8	34.11	39.02	207.63	44.62	25.8	31.19	88.03	44.62	10.52	36.41	8.38	15.81	75.26	25.8	28.58	16.59	35.96	13.33	20.19	15.81	13.33	21.52	89.13	25.22	258.57	42.69	13.33	19.5	19.5	43.47	15.81	26.37	25.8	187.66	18.08	27.49	19.5	17.35	23.42	54.57	16.59	20.19	71.83	23.42	19.5	31.69	44.99	8.38	20.19	229.87	48.96	55.19	34.58	200.24	25.22	13.33	31.69	19.5	77.89	39.44	107.05	15.01	18.08	23.42	16.59	8.38	26.94	13.33	18.08	51.01	103.81	10.52	12.43	28.58	308.99	50.33	13.33	21.52	4.22	262.51	94.41	15.01	39.86	57.92	11.5	122.42	25.22	29.64	51.67	17.35	0	22.16	18.08	43.47	66.18	5.82	7.17	15.81	15.01	15.81	30.16	2.01	46.11	22.16	52	46.11	31.69	41.9	20.86	12.43	32.18	40.69	2.01	10.52	39.44	24.63	22.79	19.5	20.86	26.94	20.86	37.73	26.94	18.08	16.59	420.31	59.95	57.62	234.12	16.59	24.63	29.12	56.42	42.3	83.64	72.53	9.49	44.24	143.5	73.91	18.08	19.5	20.19	26.94	19.5	16.59	161.91	46.83	313.19	36.41	9.49	49.31	14.18	33.64	52.33	22.16	11.5	41.9	42.3	25.8	5.82	34.58	21.52	21.52	15.01	409.31	38.17	58.21	19.5	22.16	26.37	20.19	9.49	7.17	0	43.47	21.52	12.43	32.67	7.17	9.49	14.18	38.17	12.43	51.67	20.86	2.01	376.04	80.82	166.72	18.8	41.5	37.3	330.68	18.8	35.96	0	113.96
XOA146	0	10.82	41.47	12.92	12.92	11.9	19.08	14.83	14.83	17.46	10.82	0	22.11	338.95	0	0	0	54.26	37.09	37.09	90.72	8.47	0	0	128.8	8.47	32.27	3.85	31.7	0	0	7.14	0	0	229.43	100.92	0	5.64	83.42	22.11	221.92	36.06	7.14	0	46.36	13.89	10.82	17.46	9.69	28.13	7.14	1.08	30.54	73.39	64.72	146.04	186.8	15.73	86.61	181.25	0	11.9	0	0	0	17.46	0	13.89	28.75	14.83	24.23	0	10.82	18.28	9.69	0	35.54	0	0	7.14	210.99	0	28.13	82.24	0	31.13	0	41.47	9.69	27.51	1.08	17.46	11.9	11.9	22.83	83.18	19.08	31.7	17.46	3.85	25.57	45.93	0	17.46	26.23	1.08	12.92	16.61	8.47	24.9	97.16	18.28	125.49	48.03	0	176.11	24.23	0	28.13	0	8.47	22.11	37.59	3.85	1.08	9.69	0	227.54	0	28.75	37.59	29.95	32.27	64.41	75.78	11.9	27.51	0	8.47	0	175.48	23.54	9.69	0	8.47	22.83	160.87	26.23	0	15.73	66.25	34.47	0	24.23	0	0	63.78	23.54	16.61	7.14	16.61	1.08	3.85	0	0	0	65.33	8.47	204.73	32.83	0	8.47	0	34.47	0	0	9.69	150.05	10.82	22.11	3.85	10.82	0	50.45	0	14.83	57.49	12.92	5.64	9.69	33.93	0	8.47	184.69	35.54	35.01	17.46	172.72	5.64	13.89	20.63	1.08	61.21	23.54	91.35	0	0	5.64	0	0	0	0	0	53.15	81.76	0	0	9.69	220.41	33.93	3.85	3.85	0	210.4	87.27	0	22.11	34.47	0	92.79	19.08	14.83	29.95	0	0	0	0	24.9	48.03	0	0	0	0	0	7.14	0	28.75	8.47	32.27	49.26	17.46	29.95	3.85	8.47	13.89	18.28	0	0	24.9	1.08	11.9	3.85	0	19.87	11.9	11.9	9.69	8.47	7.14	323.76	47.2	51.62	112.17	13.89	7.14	17.46	41.47	28.75	69.2	48.85	7.14	31.7	116.35	53.52	0	0	3.85	13.89	0	0	131.88	38.1	255.62	27.51	0	45.5	0	19.87	34.47	7.14	0	18.28	19.87	0	0	14.83	11.9	0	7.14	318.81	31.13	45.5	0	9.69	7.14	11.9	0	0	0	33.38	11.9	0	19.87	0	0	0	20.63	0	38.59	7.14	0	305.51	61.54	124.94	0	24.23	29.95	262.39	11.9	28.75	0	106.57
XOA147	0	0	34.21	0	0	0	14.42	18.43	23.27	15.51	13.24	0	23.27	307.93	0	0	0	42.17	26.05	21.76	116.61	6.56	0	0	106.17	0	24.7	8.78	30.38	6.56	0	0	0	0	181.88	78.68	0	0	65.35	20.16	191.26	24.7	0	0	39.98	0	13.24	24.7	6.56	24.7	0	8.78	22.53	56.99	61.48	96.04	133.59	13.24	66.67	134.71	0	0	0	0	20.97	10.49	0	17.5	20.97	20.16	52.42	0	10.49	0	14.42	0	26.05	0	0	1.44	169.97	0	20.97	64.27	0	30.38	0	37.2	8.78	23.99	6.56	20.97	15.51	0	38.62	66.15	18.43	25.38	14.42	0	27.98	45.45	0	10.49	19.31	0	17.5	22.53	19.31	27.98	73.8	14.42	107.73	36.23	0	147.92	8.78	0	24.7	0	0	16.53	22.53	0	0	0	0	184.09	0	23.27	25.38	30.38	26.71	39.08	60.9	10.49	19.31	0	0	0	151.38	20.97	20.97	0	0	10.49	123.93	23.27	28.59	13.24	45.84	21.76	0	21.76	0	0	51.73	15.51	0	0	15.51	0	0	0	0	0	49.97	13.24	171.8	20.97	0	0	0	148.88	0	0	14.42	126.75	0	15.51	6.56	0	10.49	37.2	0	20.97	48.14	16.53	23.99	0	26.71	0	0	139.36	29.2	34.21	19.31	143.87	0	13.24	8.78	10.49	53.1	18.43	72.39	0	0	0	0	0	0	0	0	28.59	64	0	0	17.5	156.68	21.76	0	0	0	167.6	56.04	0	13.24	30.38	0	79.11	13.24	13.24	26.05	0	0	0	0	23.27	39.53	0	0	0	0	0	13.24	0	23.27	8.78	26.05	27.98	11.94	15.51	0	0	11.94	25.38	0	0	10.49	0	10.49	11.94	0	14.42	8.78	14.42	16.53	6.56	6.56	260.17	40.43	38.15	140.22	0	0	24.7	32.07	18.43	57.3	35.73	0	35.73	87.64	45.45	0	0	0	0	0	6.56	107.02	23.27	218.04	20.97	0	29.2	0	13.24	27.98	0	0	18.43	18.43	0	0	10.49	0	0	0	269.97	20.97	36.23	0	0	0	15.51	0	0	0	30.38	0	0	17.5	0	0	0	20.16	0	32.07	0	0	247.07	50.68	98.94	6.56	15.51	22.53	229.48	13.24	20.97	0	83.62
XOA148	25.37	31.48	71.14	37.27	24.51	37.86	41.78	37.27	42.31	34.16	36.66	7.02	45.86	452.3	27.8	30.78	24.51	87.32	55.96	59.79	153.95	36.66	0	20.75	185.61	36.66	57.13	27.01	55.56	27.01	18.6	32.85	0	30.06	355.08	150.86	23.62	27.01	122.8	57.52	308.14	118.34	61.97	26.2	86.14	31.48	37.27	33.51	37.86	52.25	20.75	41.24	69.61	122.07	105.56	223.15	300.11	55.56	139.4	248.59	47.77	39.01	0	28.57	17.44	63.37	17.44	61.25	57.91	57.52	67.06	19.7	36.66	34.16	42.31	31.48	102.79	0	18.6	37.86	312.37	18.6	67.39	131.18	11.68	76.09	13.36	79.35	27.8	52.25	9.69	44.37	35.43	32.85	50.51	119.85	33.51	52.25	33.51	28.57	64.74	85.18	24.51	45.86	59.42	31.48	40.14	39.01	34.8	44.37	144.14	41.78	179.3	78.28	18.6	232.49	45.37	27.01	46.83	29.33	34.16	56.74	74.39	13.36	17.44	33.51	23.62	319.49	13.36	61.25	68.66	74.96	66.41	97.74	127.57	45.86	53.93	18.6	35.43	27.8	290.24	50.51	43.86	19.7	44.87	57.91	266.39	58.67	31.48	45.86	102.98	63.72	11.68	53.93	9.69	17.44	100.12	49.16	40.14	24.51	50.06	31.48	20.75	31.48	34.16	25.37	113.77	30.06	308.91	59.42	19.7	34.16	21.74	74.96	29.33	24.51	32.85	224.48	34.16	34.16	27.01	26.2	22.7	89.63	27.01	27.8	91.86	36.05	45.37	44.87	62.32	24.51	23.62	253.57	60.16	68.98	47.77	245.91	23.62	28.57	51.82	27.01	103.54	50.51	132.73	13.36	21.74	34.8	34.8	0	30.06	0	31.48	72.93	131.83	21.74	0	41.24	366.39	65.75	14.85	28.57	0	280.69	127.85	13.36	52.67	69.61	17.44	153.44	50.06	45.37	67.71	17.44	0	25.37	0	58.67	81.44	0	0	21.74	27.01	17.44	36.66	0	63.72	40.69	69.61	73.23	44.87	59.04	33.51	26.2	44.37	55.96	0	7.02	57.13	36.66	41.24	30.06	42.83	40.69	40.69	66.41	39.01	34.8	32.17	460.04	76.92	79.62	266.7	26.2	30.06	44.37	67.39	56.35	108.74	82.96	22.7	61.61	175.71	92.51	26.2	32.85	29.33	25.37	19.7	9.69	184.72	113.28	362.76	54.34	26.2	63.02	23.62	49.61	77.47	26.2	14.85	58.29	64.74	14.85	13.36	51.38	23.62	36.05	14.85	417.08	47.3	67.39	25.37	40.14	32.85	31.48	21.74	16.19	13.36	59.42	35.43	22.7	46.83	0	14.85	23.62	45.86	0	70.84	27.01	13.36	433.85	104.1	215.14	23.62	53.09	57.52	361.49	32.17	51.38	0	151.8
XOA149	0	0	23.27	14.96	0	5.68	9.1	2.99	5.68	11.71	11.71	0	12.86	227.41	77.83	0	0	29.74	14.96	18.61	72.64	0	0	0	73.86	0	0	0	14.96	0	0	0	0	0	123.75	52.5	0	0	47.28	9.1	159.91	23.97	0	0	25.34	0	0	2.99	0	12.86	0	0	16.86	39.63	35.24	70.89	78.95	0	36.26	94.33	0	0	0	0	0	5.68	0	7.55	15.93	0	0	0	0	0	0	0	20.25	0	0	0	108.08	2.99	11.71	38.69	0	7.55	0	25.34	0	11.71	12.86	0	7.55	0	26.01	46.49	7.55	16.86	0	46.09	0	30.33	88.63	5.68	0	0	10.47	0	0	0	50.33	0	78.51	20.25	0	110.66	0	0	5.68	0	0	0	14.96	0	0	0	0	127.04	0	0	16.86	15.93	2.99	32.04	45.69	2.99	10.47	0	0	0	104.8	0	16.86	0	0	0	84.28	11.71	0	0	21.04	11.71	0	7.55	0	7.55	34.2	0	0	0	5.68	0	0	0	0	0	29.15	0	117.02	7.55	0	0	0	25.34	0	0	0	92.9	0	0	0	0	0	25.34	5.68	0	31.48	0	0	0	13.94	0	0	92.9	17.75	17.75	0	112.19	0	2.99	0	0	33.67	5.68	48.06	0	0	0	0	0	0	0	0	17.75	38.69	0	0	5.68	98.1	21.8	0	0	0	115.18	47.28	0	7.55	14.96	0	53.89	0	5.68	18.61	0	0	0	0	0	21.04	0	0	9.1	0	0	0	0	7.55	35.75	11.71	0	2.99	12.86	0	12.86	0	2.99	0	0	9.1	0	0	5.68	0	9.1	0	0	0	0	0	171.26	27.3	23.97	80.92	87.08	0	2.99	16.86	7.55	30.91	15.93	0	15.93	57.22	23.27	0	0	0	0	0	0	74.34	25.34	167.96	11.71	0	14.96	0	0	18.61	0	0	0	2.99	0	0	0	0	0	0	217.38	15.93	19.44	0	2.99	0	39.63	0	0	0	21.04	0	0	0	0	0	0	0	0	20.25	0	0	155.46	32.04	60.97	0	2.99	21.04	167.06	0	2.99	0	53.2
XOA150	22.13	26.01	70.55	49.77	21.27	31.84	45.87	27.41	41.58	33	37.78	23.76	50.14	504.15	22.13	23.76	0	87.6	59.84	63.37	154.3	31.24	17.43	27.41	190.88	36.77	58.3	39.72	56.38	33.56	8.58	33	15.13	26.71	378.76	152.1	19.45	31.24	123.79	55.06	321.13	63.93	18.47	30.63	87.97	27.41	42.02	39.25	43.78	61.04	21.27	47.47	63.65	130.5	119.98	248.81	337.64	57.35	151.84	263.4	23.76	42.47	0	26.01	28.74	37.28	0	53.71	60.45	47.07	64.21	17.43	33.56	41.58	41.12	31.84	63.37	0	22.96	41.12	345.57	24.53	72.99	130.18	16.32	77.37	8.58	81.87	25.28	54.73	12.37	41.12	37.78	23.76	105.61	124.83	36.77	47.86	33	30.02	66.14	83.5	18.47	46.67	57.99	28.74	44.2	37.78	41.12	47.07	147	46.27	179.98	84.5	18.47	240.61	43.78	15.13	50.51	30.63	38.77	54.39	73.94	26.01	28.08	36.77	30.63	340.01	0	57.67	71.29	51.6	65.05	101.87	128.65	50.14	58.3	19.45	30.63	22.13	292.25	52.31	48.25	25.28	50.51	63.37	273.91	60.45	38.77	44.2	112.59	69.54	18.47	54.73	18.47	32.42	100.78	47.07	43.34	30.02	50.14	27.41	27.41	31.84	26.01	29.38	115.6	36.26	326.8	67.47	26.01	33	26.71	77.59	30.63	30.63	34.67	235.92	36.26	35.73	32.42	33	24.53	81.87	26.01	31.84	98.08	28.08	42.02	51.6	62.8	28.74	24.53	262.61	59.54	72.03	42.91	248.32	32.42	32.42	47.47	29.38	98.56	50.14	124.37	13.83	28.08	35.2	33.56	13.83	28.08	10.68	32.42	77.37	135.83	24.53	12.37	42.02	424.95	72.03	30.63	30.63	17.43	294.25	134.5	5.33	52.67	71.54	10.68	152.87	45.87	43.78	69.54	20.38	13.83	34.12	25.28	56.06	81.66	0	22.13	19.45	27.41	28.08	34.67	0	59.54	35.2	78.03	70.05	48.63	63.93	34.12	20.38	40.66	58.3	0	10.68	58.61	36.77	39.72	26.71	26.71	38.77	38.28	29.38	38.77	30.63	22.96	525.85	81.45	85.48	297.59	28.08	33.56	44.2	70.55	59.23	111.52	89.83	26.71	66.94	180.11	97.91	31.84	34.67	30.02	32.42	23.76	18.47	191.79	65.87	388.9	58.92	22.96	66.94	23.76	45.04	78.25	33	21.27	60.15	67.73	21.27	17.43	60.15	30.63	30.02	25.28	449.56	51.24	73.94	22.96	42.02	33.56	33.56	28.08	8.58	5.33	61.63	28.08	25.28	47.86	16.32	22.96	29.38	47.86	12.37	72.03	35.2	0	497.2	98.4	238.28	27.41	51.24	61.93	381.99	36.26	50.88	12.37	154.05
XOA151	19.1	20.5	58.14	30.99	19.1	25.55	37.14	21.84	29.44	29.96	28.91	23.12	43.34	449.99	22.48	19.1	16.85	86.83	57.84	53.53	136.48	29.44	14.37	21.84	194.64	31.5	48.5	35.8	64.04	27.82	11.55	20.5	12.54	27.82	370.7	138.76	19.81	35.34	124.54	54.8	285.05	65.36	11.55	18.37	78.57	32.98	30.99	32.98	35.8	34.41	8.1	41.36	68.18	131.98	113.78	259.79	315.47	59.31	134.9	262.2	9.36	37.14	8.1	26.13	32.98	23.12	12.54	50.91	46.35	38.45	55.11	12.54	27.82	35.34	37.14	26.13	41.36	11.55	30.99	37.58	349.29	12.54	80.68	229.86	16.85	142.48	11.55	81.71	25.55	56.03	0	30.48	28.91	24.36	45.24	111.32	32.98	35.34	23.12	33.94	53.21	76.62	11.55	40.13	53.85	23.74	45.24	32.98	34.41	61.86	163.84	44.87	170.08	87.59	10.5	278.08	42.56	11.55	46.72	24.96	40.13	50.57	75.51	21.18	27.26	26.7	27.26	350.75	12.54	48.5	59.6	54.8	58.14	76.4	106.32	47.44	47.44	12.54	32	20.5	312.31	70.39	45.62	22.48	48.15	60.17	257.78	50.91	31.5	39.3	145.87	57.84	16.05	39.72	12.54	21.84	83.12	34.88	30.99	21.18	45.99	14.37	26.7	24.96	11.55	22.48	172.78	48.15	359.95	60.46	22.48	30.48	38.88	56.34	28.91	25.55	56.95	238.1	28.37	30.99	19.81	20.5	23.74	71.12	19.1	18.37	99.55	27.82	50.57	63.23	53.21	27.26	21.84	351.96	57.84	71.59	52.23	204.45	26.7	33.46	52.56	32.98	102.54	59.31	140.39	14.37	20.5	37.14	30.99	18.37	21.84	6.66	30.48	63.23	159.33	14.37	21.18	36.7	471.48	74.84	21.18	36.7	8.1	382.66	124.78	21.84	33.94	56.34	19.1	219.18	42.95	40.55	70.39	19.81	12.54	29.96	15.23	54.48	74.61	11.55	16.85	17.62	32	24.36	36.25	1.97	48.5	32	70.15	69.17	45.99	61.02	23.74	19.1	36.25	50.57	10.5	17.62	59.02	27.82	35.34	25.55	18.37	35.34	27.26	25.55	33.94	23.12	17.62	528.77	76.18	76.4	408.57	24.96	19.81	38.02	67.17	63.23	119.39	164.72	14.37	50.57	283.42	104.68	23.74	22.48	52.89	29.44	21.18	19.81	200.2	40.13	330.37	45.99	21.18	58.73	14.37	44.49	66.92	26.13	21.84	57.25	74.61	10.5	10.5	138.04	29.44	24.36	19.81	398.42	69.42	55.11	28.91	36.7	28.91	29.44	30.99	1.97	8.1	70.39	30.48	19.1	40.96	9.36	16.85	19.81	54.17	6.66	69.66	24.96	15.23	488.77	109.5	288.27	23.74	66.14	58.14	371.76	29.96	54.48	0	110.62
XOA152	6.34	10.3	44.65	20.43	0	12.99	21.91	11.73	23.31	19.65	15.19	14.13	33.94	380.31	14.13	15.19	0	59.12	44.65	40.87	98.41	16.18	8.6	0	145	28.25	31.47	22.62	43.18	11.73	18	16.18	0	19.65	254	95.53	15.19	18	87.46	38.83	220.57	38.41	17.11	18.84	55.82	20.43	17.11	18	25.89	17.11	0	23.31	48.13	84.77	67.48	166.51	198.6	32.48	86.63	185.74	0	26.49	0	15.19	25.27	16.18	0	34.41	30.43	25.27	32.97	0	11.73	25.27	27.67	21.91	24.63	0	19.65	28.25	227.04	0	53.79	155.27	14.13	75.95	8.6	60.7	19.65	47.79	0	22.62	21.91	14.13	22.62	75.95	21.19	30.96	19.65	23.98	42.42	56.67	8.6	22.62	34.41	12.99	25.89	23.31	22.62	36.69	116.42	27.09	125.26	48.13	0	212.43	28.25	0	36.69	14.13	26.49	32.97	47.11	12.99	14.13	16.18	15.19	252.78	0	37.13	46.07	39.25	35.79	52.89	71.66	27.09	26.49	12.99	17.11	12.99	209.21	40.87	30.43	0	26.49	35.34	176.46	38.83	17.11	30.96	93.6	41.26	15.19	27.09	0	15.19	66.33	24.63	23.31	6.34	23.98	8.6	19.65	8.6	12.99	8.6	103.98	29.36	242.78	40.87	15.19	26.49	23.31	44.29	0	21.91	35.34	163.49	19.65	26.49	14.13	11.73	6.34	45.37	10.3	8.6	67.94	16.18	29.9	37.56	41.26	14.13	18.84	226.37	40.06	45.01	33.46	150.61	12.99	25.89	36.24	17.11	72.92	38.83	97.7	0	12.99	19.65	18.84	0	0	0	19.65	43.55	96.12	0	10.3	24.63	296.83	51.36	14.13	16.18	0	285.33	80.33	0	29.9	45.72	0	138.8	27.67	24.63	44.65	0	0	18	0	35.34	51.04	0	16.18	0	10.3	10.3	21.91	0	33.46	19.65	42.8	42.8	18.84	38.41	14.13	23.31	32.48	36.24	6.34	6.34	39.25	16.18	27.67	16.18	8.6	17.11	20.43	15.19	21.19	28.25	15.19	412.4	54.96	48.13	266.11	11.73	11.73	18.84	46.42	41.26	79.96	103.98	19.65	35.79	176.15	70.37	18	11.73	23.31	10.3	10.3	0	144.17	37.13	242.74	32.97	10.3	37.56	18	29.9	45.01	11.73	0	29.36	43.92	0	0	63.22	15.19	8.6	0	317.08	47.45	43.55	18.84	25.27	15.19	21.91	18	0	8.6	52.28	20.43	11.73	32.48	0	15.19	11.73	35.34	0	46.77	20.43	0	353.38	73.54	172.14	11.73	43.55	42.8	289.18	21.19	40.47	0	91.15
XOA153	10.49	19.55	50.91	23.83	18.22	22.06	28.72	16.12	22.06	22.66	22.06	13.06	30.24	406.5	23.83	13.86	18.22	67.94	40.03	42.39	111.8	22.66	0	18.22	174.13	75.65	39.21	25.53	52.53	20.83	7.52	16.12	0	18.22	302.45	111.11	15.39	29.23	101.48	37.55	254.72	43.91	11.38	16.12	60.86	22.66	18.89	26.62	23.83	22.06	9.56	27.69	54.11	102.25	83.76	197.09	255.07	43.91	109.16	215.88	27.69	32.17	10.49	13.06	23.83	12.24	3.64	33.11	34.03	26.08	34.03	9.56	23.25	27.69	29.23	23.83	34.49	11.38	18.89	27.69	273.38	13.06	66.44	183.58	15.39	94.51	12.24	58.31	19.55	39.62	11.38	26.08	25.53	15.39	26.62	93.66	21.45	31.22	21.45	24.97	45.75	63.84	14.64	26.08	37.12	18.89	32.65	30.73	29.23	45.02	169.73	31.22	141.14	54.73	9.56	251.84	41.22	6.38	41.22	18.89	28.72	37.55	59.17	18.89	17.54	25.53	18.89	284.02	10.49	37.12	46.46	45.75	41.22	60.31	80.76	34.49	37.12	10.49	23.83	13.06	247.93	44.28	29.74	27.16	32.65	42	202.54	46.46	22.06	34.49	108.74	43.91	9.56	32.17	13.06	21.45	72.72	32.17	37.12	15.39	30.73	18.22	20.19	21.45	35.82	20.19	127.14	29.74	288.97	45.02	18.22	23.83	30.73	40.83	20.19	17.54	40.43	202.02	16.12	26.08	13.06	19.55	19.55	49.92	18.89	19.55	88.33	16.12	34.03	44.65	43.91	10.49	17.54	277.63	42.77	59.46	78.04	170.18	18.22	20.83	34.49	22.66	88.14	41.22	112.48	9.56	19.55	24.97	22.66	14.64	16.12	1.59	20.19	49.24	124.23	7.52	13.86	29.23	326.77	55.04	18.22	20.83	10.49	327.37	89.42	13.06	29.74	51.89	11.38	170.1	32.17	29.23	49.92	13.86	3.64	23.83	13.06	42.77	61.69	7.52	13.86	16.12	24.41	10.49	24.41	10.49	37.97	20.83	47.52	43.15	34.03	42	17.54	16.84	31.7	43.53	8.57	14.64	41.61	22.66	32.65	22.06	16.12	26.62	24.97	21.45	28.72	23.25	7.52	450.23	56.55	59.17	306.35	19.55	16.12	28.72	48.22	47.17	97.18	116.45	15.39	38.39	206.44	85.32	19.55	15.39	20.19	18.89	20.83	13.06	167.15	41.61	283.85	33.58	11.38	48.9	15.39	27.16	51.57	15.39	13.86	30.24	46.46	0	13.06	67.69	18.89	18.22	12.24	362.27	47.17	47.52	21.45	18.22	23.25	22.06	15.39	7.52	3.64	55.65	20.83	7.52	27.16	8.57	14.64	13.06	42.77	8.57	48.56	24.97	15.39	336.21	86.46	207.16	13.86	46.46	41.61	324.46	29.23	45.75	0	100.39
XOA154	13.9	16.01	51.11	24.94	11.46	21.27	30.6	20.47	23.53	8.41	22.8	16.01	33.39	373.39	14.99	14.99	0	71.7	39.81	45.4	126.56	17.91	0	2.98	169.11	14.99	47.77	18.79	54.58	18.79	6.36	13.9	0	0	296.3	119.48	0	35.48	104.22	49.28	255.86	112.83	81.91	22.8	62.94	22.8	23.53	29.42	32.3	33.39	0	25.62	50.75	99.35	89.43	193.5	234.68	40.27	103.15	206.08	0	33.39	0	19.65	24.24	28.82	0	37.94	38.89	27.58	37.94	19.65	18.79	30.02	27.58	21.27	67.62	0	14.99	23.53	244.4	6.36	58.76	156.77	24.94	88.86	10.04	64.91	17.91	39.81	6.36	30.02	24.24	13.9	89.99	96.53	24.24	45.8	22.8	22.8	42.91	129.94	0	36.48	39.81	16.01	31.17	26.94	32.84	45.8	139.57	32.3	142.21	59.99	0	229.18	31.74	0	39.35	14.99	31.17	36.48	56.23	22.8	17.91	23.53	18.79	270.81	0	38.89	53.9	44.99	46.99	67.09	90.91	39.81	35.48	2.98	16.98	10.04	232.84	49.65	32.84	19.65	30.02	43.33	201.82	42.91	24.94	27.58	93.07	51.47	0	35.48	0	16.01	74.59	28.82	22.8	17.91	38.42	11.46	19.65	18.79	0	52.52	118.35	38.89	262.93	45.8	18.79	25.62	21.27	48.91	17.91	21.27	44.17	198.56	22.8	26.94	11.46	19.65	14.99	57.19	14.99	11.46	81.28	16.98	33.92	36.48	43.75	17.91	16.01	246.11	44.58	53.9	40.27	169.7	17.91	24.24	35.48	16.01	83.36	47.38	116.94	0	11.46	20.47	14.99	0	18.79	0	11.46	55.57	126.09	0	6.36	82.54	316.39	56.23	13.9	21.27	0	291.51	100.32	11.46	30.02	45.8	13.9	149.18	35.98	33.39	53.56	14.99	2.98	26.94	6.36	44.99	64.91	0	2.98	0	17.91	20.47	21.27	0	38.89	26.28	50.75	52.17	38.89	45.8	26.94	12.73	29.42	36.97	0	13.9	44.99	16.01	26.94	12.73	12.73	25.62	26.94	88.1	29.42	18.79	10.04	419.81	63.79	62.94	272.19	8.41	25.62	37.94	53.22	50.75	88.1	101.43	6.36	42.48	182.54	76.22	13.9	11.46	25.62	16.98	2.98	0	154.84	37.94	275.44	37.94	0	48.15	13.9	35.48	59.38	24.24	0	37.46	49.28	0	14.99	69.44	8.41	2.98	13.9	336.22	47.77	53.9	24.94	30.02	16.01	59.07	21.27	0	0	54.24	23.53	13.9	34.44	0	6.36	21.27	41.17	10.04	58.14	11.46	0	374.49	87.91	200.48	16.01	46.99	42.91	304.74	26.94	43.33	0	96.36
XOA155	15.87	21.66	44.06	32.1	23.54	26.45	35.74	28.08	27.54	26.45	25.89	18.21	34.41	487.44	21	20.33	0	77.24	46.19	47.22	124.42	27	162.35	21.66	184.42	27	43.7	28.08	57.1	15.87	8.85	19.64	0	18.21	335.65	125.52	13.24	24.15	111.26	46.53	300.35	52.08	15.03	22.93	66.93	30.64	24.15	24.15	27	29.12	0	29.64	57.38	114.8	101.41	215.16	287.37	42.96	115.42	228.85	25.32	32.57	5.69	22.93	27	21	0	37.03	42.96	31.13	41.07	17.45	22.93	27	33.5	24.15	41.45	13.24	24.74	26.45	289.88	18.21	70.4	169.44	20.33	89.64	11.22	62.22	25.32	47.89	3.06	31.62	27	21	32.1	102.42	29.64	39.49	26.45	27.54	51.14	74.12	17.45	34.41	42.59	27.54	36.17	32.57	28.61	48.23	155.44	33.5	153.96	54.5	16.68	267.25	29.12	10.09	39.89	24.15	34.41	45.14	57.66	22.3	26.45	22.3	21	307.59	13.24	47.22	53.9	39.89	46.53	66.21	88.96	32.1	43.33	20.33	27.54	18.93	269.43	39.49	36.6	22.3	41.83	51.14	216.54	44.06	28.61	36.17	114.43	46.53	15.03	40.68	22.3	18.93	79.24	35.74	34.41	24.15	37.03	15.03	22.93	23.54	18.21	27	128.76	35.74	302.65	44.06	25.32	29.12	30.64	46.53	25.89	27.54	41.45	219.42	27	33.04	21.66	23.54	18.21	64	24.15	21	84.9	22.93	30.64	44.06	48.89	20.33	19.64	289.27	50.51	57.94	38.69	188.28	25.32	21.66	35.3	29.12	93.93	44.42	123.52	10.09	21	28.08	18.93	13.24	21.66	8.85	25.32	56.24	129.4	10.09	15.87	31.62	350.82	54.5	21.66	21.66	93.45	348.73	100.68	12.26	39.09	60.91	15.03	170.95	34.86	27	49.87	15.87	13.24	24.74	15.03	43.33	64.99	45.49	11.22	15.03	22.3	20.33	27.54	3.06	44.06	31.62	59.04	58.76	38.69	46.88	17.45	22.93	39.09	47.56	15.87	17.45	45.84	29.12	31.13	22.3	17.45	30.64	25.89	23.54	33.04	26.45	23.54	508.87	65.72	65.72	302.97	23.54	27	30.14	63.49	49.54	104.96	113.18	21	45.84	207.55	85.62	18.93	19.64	24.15	28.61	15.87	16.68	187.78	46.53	332.62	40.68	18.21	50.83	5.69	35.74	58.76	18.93	16.68	42.21	50.51	5.69	10.09	69.27	24.15	21	17.45	433.65	52.69	59.85	23.54	32.1	24.15	25.89	24.74	13.24	12.26	62.22	25.89	20.33	32.1	10.09	12.26	24.15	44.06	3.06	55.38	27.54	3.06	439.5	89.13	217.86	15.03	47.56	46.88	375.05	33.96	48.56	0	126.29
XOA156	24.16	28.46	65.98	35.72	25.84	31.82	44.26	29.46	36.13	34.89	34.04	27.44	45.91	503.43	27.96	25.29	18.38	89.83	55.86	63.73	152.71	31.36	18.38	32.72	200.39	40.02	57.68	34.04	67.07	34.46	24.16	28.96	7.7	31.36	425.09	154.85	27.96	33.6	122.18	56.91	346.33	69.82	22.37	28.46	83.15	32.27	36.13	38.51	41.48	44.93	12.53	42.19	68.99	137.54	119.3	269.98	380.97	63.27	146.98	273.8	24.16	42.19	17.65	30.42	33.6	34.46	15.27	48.75	54.78	42.54	57.68	22.98	37.34	42.54	41.84	31.82	50.25	21.11	27.44	43.24	360.86	25.84	94.53	197.86	29.46	110.97	22.98	84.14	25.84	55.86	11.5	40.02	36.94	25.84	36.94	119.41	36.54	46.24	28.96	36.13	58.19	78.11	24.73	46.24	59.69	29.46	45.91	43.92	43.24	56.38	186.88	41.84	177.13	79.71	24.16	277.11	44.26	19.78	49.96	29.46	43.92	57.42	78.65	36.54	33.6	39.65	35.72	339.03	12.53	60.67	67.29	52.85	63.5	81.96	112.23	51.71	53.13	23.58	40.02	20.46	318.78	53.97	46.88	28.96	56.65	68.36	277.21	61.63	38.51	45.59	128.34	64.64	12.53	46.88	23.58	31.36	93.53	43.58	42.89	28.96	47.82	21.75	30.42	31.36	27.96	32.27	145.8	40.39	367	63.96	30.89	36.94	35.31	64.64	29.46	32.27	48.75	250.03	28.46	39.27	27.96	30.42	27.44	74.2	22.37	28.46	93.67	30.89	47.19	52.57	59.94	24.73	25.84	332.36	60.91	71.25	56.12	211.95	30.42	36.94	55.59	32.72	105.98	55.59	135.36	19.09	29.94	40.39	31.36	23.58	35.31	17.65	33.16	68.57	156.66	21.75	25.29	43.58	471.25	80.76	30.89	34.89	20.46	375.32	121.16	22.37	42.19	65.54	27.44	188.17	50.25	47.19	66.64	28.96	15.27	35.72	24.16	59.44	81.96	19.78	24.16	22.98	36.13	26.92	38.12	14.41	57.17	30.89	75.53	71.65	48.75	59.69	34.04	31.36	44.93	55.86	21.11	24.73	57.42	34.04	40.39	28.96	29.94	40.39	34.46	30.42	38.12	32.72	27.44	568.02	75.72	79.01	350.38	25.84	31.82	40.39	69.41	67.72	120.03	121.06	26.92	57.68	232.81	101.97	33.16	30.42	37.34	35.72	27.96	25.84	201.35	59.69	364.74	55.59	25.29	66.2	25.29	46.88	73.04	33.16	27.44	56.38	69.61	23.58	24.16	90.28	31.82	31.36	28.96	441.49	59.94	70.03	31.82	38.89	35.31	36.94	28.96	20.46	17.65	68.57	38.51	29.94	44.26	25.29	23.58	28.96	48.75	16.09	70.64	34.46	24.16	521.08	105.25	267.6	27.96	63.5	59.2	388.12	40.39	59.94	0	129.56
XOA157	19.21	19.21	59.54	32.24	25.14	28.03	35.6	28.03	34.66	31.74	28.58	19.21	42.03	460.76	19.21	23.92	14.42	84.13	51.5	61.24	147.03	23.29	19.21	19.93	183.1	32.24	53.14	30.19	60.11	23.29	16.13	23.92	10.48	28.58	372.93	144.44	25.14	21.32	121.94	56.28	303.41	59.25	16.94	26.32	82.35	34.66	31.74	33.22	28.58	38.71	17.72	39.99	65.81	124.89	116.5	253.88	356.77	49.47	151.07	257.75	16.13	41.23	8.05	26.32	29.66	31.74	0	47.71	49.47	39.57	47.35	13.51	31.23	38.28	42.03	25.14	51.17	16.94	26.9	37.84	330.94	20.63	83.54	173.68	25.14	91.71	20.63	84.32	25.14	53.46	13.51	37.84	27.47	24.53	54.42	114.43	30.71	41.23	22.64	30.19	54.1	72.9	10.48	42.43	53.46	23.29	38.71	60.11	36.05	51.84	165.64	35.6	168.36	72.9	15.29	257.21	40.82	16.13	43.61	26.32	34.66	52.17	73.36	29.12	28.58	27.47	30.19	324.46	9.33	54.1	63.44	47.35	55.67	90.65	107.61	45.89	51.84	8.05	32.24	23.29	301.63	48.42	43.22	25.74	55.67	65.81	255.9	54.73	32.73	41.23	114.43	63.7	16.94	42.43	14.42	30.71	86.43	41.63	39.99	30.71	49.47	19.21	22.64	23.92	23.92	29.66	137.73	38.28	335.37	61.52	26.32	35.13	27.47	64.5	88.11	28.03	42.83	239.01	29.66	33.71	23.92	19.93	18.48	76.06	22.64	26.32	96.46	29.66	39.99	46.99	55.36	21.32	22.64	296.74	59.25	66.84	50.5	226.6	17.72	31.74	58.37	37.4	100.46	51.17	134.24	21.32	25.74	34.19	28.58	16.94	30.71	4.81	23.92	68.35	134.34	22.64	22.64	36.51	416.88	71.5	19.21	32.24	17.72	345.97	117.39	17.72	40.82	63.7	22.64	169.32	44.76	40.82	67.09	21.32	11.56	30.19	20.63	53.14	76.93	20.63	16.13	19.93	28.58	23.92	42.83	16.13	47.35	35.13	69.09	69.33	46.62	58.37	23.92	28.58	42.03	57.49	19.21	23.29	53.78	31.23	34.66	19.93	21.99	36.51	29.12	25.14	34.66	28.03	24.53	523.63	72.2	71.26	313.42	21.32	29.66	34.19	67.09	60.11	115.73	104.12	25.14	57.49	201.84	95.3	25.14	25.14	31.74	31.74	23.92	18.48	186.84	65.55	347.07	49.12	25.74	60.4	18.48	39.57	74.04	28.58	26.32	52.17	64.77	18.48	11.56	68.6	25.74	23.29	23.92	411.46	53.46	66.84	26.9	35.13	28.58	32.24	26.9	8.05	19.21	62.89	33.22	24.53	40.4	14.42	19.93	23.92	49.81	16.13	72.9	33.71	11.56	458.22	99.99	253.09	21.99	54.42	57.78	362.49	35.6	54.42	0	134.97
XOA158	21.36	31.34	61.53	41.92	22.07	31.83	42.65	29.29	40.8	30.84	31.83	27.09	32.31	484.34	24.07	23.42	21.36	87.71	56.75	59.82	155.61	27.09	19.07	25.32	175.18	38.05	54.58	25.93	58.31	29.29	14.45	28.21	31.34	30.33	414.1	145.33	26.52	31.34	116.07	54.31	301.71	56.75	24.7	31.34	79.3	35.95	47.1	39.25	37.64	43.72	17.38	42.65	65.25	125.73	101.82	262.08	378.11	53.47	155.75	257.11	27.09	44.76	15.49	32.79	30.84	36.38	15.49	49.63	59.07	45.78	62.96	19.86	30.84	38.05	42.28	31.83	50.55	15.49	28.21	41.17	331.66	19.07	78.94	156.74	19.86	82.22	16.46	77.33	27.09	54.03	21.36	38.45	38.05	26.52	41.92	173.96	34.18	42.28	22.75	33.26	54.31	80.17	17.38	45.45	55.95	30.33	40.8	38.85	36.8	45.45	165.23	38.05	173.04	70.18	21.36	234.23	44.76	17.38	48.07	24.7	40.8	55.68	74.34	30.33	24.7	29.81	27.66	322.71	0	54.31	63.89	56.22	58.82	98.71	116.29	50.55	50.55	22.07	35.08	25.32	305.09	51.74	45.78	30.33	54.86	67.45	253.72	55.68	34.63	43.72	113.81	63.19	22.07	49.02	16.46	25.93	94.62	45.78	39.64	32.31	48.07	25.93	28.21	24.7	28.21	26.52	122.43	46.12	322.93	62.49	30.84	31.34	34.18	74.91	29.29	31.34	39.25	233.2	30.84	36.8	29.81	27.66	22.07	81.38	24.07	27.09	93.49	33.26	43.72	52.03	57.01	26.52	26.52	290.24	58.31	69.15	50.85	220.02	26.52	29.81	54.58	36.8	97.91	51.15	124.58	18.24	28.21	33.26	28.21	20.62	31.83	12.07	30.84	68.94	130.38	19.07	21.36	40.8	429.75	72.99	29.81	28.76	15.49	335.6	124.68	20.62	36.38	64.12	27.66	162.11	46.45	43.37	65.25	22.75	0	33.72	26.52	60.32	82.73	19.86	19.07	26.52	28.21	28.21	34.18	14.45	52.9	34.18	66.58	67.23	47.75	55.41	27.09	30.84	38.45	51.74	17.38	21.36	58.56	34.63	36.8	28.21	22.75	40.03	35.95	31.34	40.41	29.29	27.09	567.49	69.56	73.18	311.32	27.09	32.79	40.41	70.39	60.07	104.69	92.2	28.76	54.86	194.08	93.63	24.07	25.93	33.72	33.72	25.32	19.07	180.05	52.32	350.59	48.7	15.49	62.49	25.32	45.11	74.91	26.52	19.86	57.27	65.47	34.63	19.07	65.47	35.52	31.83	24.07	427.13	51.74	62.96	28.76	41.17	29.29	30.84	28.21	15.49	12.07	55.68	49.33	19.07	44.07	13.32	24.07	27.09	45.78	13.32	69.77	35.08	13.32	481.07	97.5	214.93	28.76	54.86	58.31	361.27	35.52	52.9	17.38	147.04
XOA159	28.02	34.19	76.72	45.9	36.51	38.72	50.17	33.71	44.77	42.44	36.51	36.06	56.29	500.8	32.73	35.14	20.56	113.55	72.68	81.15	204.81	33.23	26.3	35.14	218.04	47.36	76.51	36.06	72.68	39.57	22.59	37.85	19.85	41.24	509.52	195.03	31.22	35.6	150.62	70.07	356.9	82.16	26.88	38.29	101.58	42.44	48.43	52.83	53.47	67.1	34.19	60.4	86.83	165.72	153.49	323.25	504.16	78.23	221.19	312.75	37.41	62.63	17.6	43.62	39.57	69.59	20.56	76.72	74.51	61.53	84.73	26.88	47.72	54.43	60.12	44.77	65.3	25.11	38.29	53.15	402.16	33.23	112.35	194.26	33.71	108.5	30.18	114.08	32.73	74.96	13.27	59.83	46.27	23.24	50.17	148.2	41.24	65.3	32.73	42.44	68.61	88.31	21.25	61.53	77.16	35.14	49.82	63.98	52.17	62.36	212.39	52.83	216.39	97.47	29.65	277.19	60.4	23.88	63.44	34.19	51.51	80.33	109.06	38.29	38.72	41.64	44.01	382.48	11.22	65.56	91.73	72.21	83.75	130.57	158.19	66.85	69.1	23.24	50.17	39.15	378.71	70.56	61.81	38.72	79.29	98.27	354.97	79.29	47.36	62.9	148.38	90.49	23.88	61.81	26.3	35.6	114.61	63.44	51.84	39.99	69.34	40.41	37.85	42.84	36.96	36.96	163.71	52.83	408.43	83.75	38.29	49.48	47	107.79	36.51	43.62	58.09	277.53	38.29	41.24	28.02	27.45	28.57	120.05	32.73	29.65	100.65	39.99	58.68	63.17	81.15	31.73	32.24	347.08	77.59	90.13	69.59	293.93	35.6	39.15	83.56	47.36	125.75	65.04	167.99	25.11	36.96	42.44	42.44	23.88	45.15	23.24	48.43	98.11	183.25	30.71	25.71	55.98	542.15	99.23	39.99	36.96	33.23	384.63	168.44	25.71	49.82	74.28	33.71	205.57	64.51	56.89	100.96	29.65	23.24	52.5	32.24	78.87	110.17	21.25	28.57	29.65	39.99	35.14	50.17	20.56	67.86	46.27	90.85	87.57	63.98	85.88	46.63	34.19	55.37	69.1	28.02	39.15	80.33	45.9	40.83	36.51	28.57	55.68	47.36	37.41	53.47	41.24	28.02	608.99	96.98	110.03	391.21	36.96	41.24	61.25	84.73	81.15	139.1	122.48	38.72	72.68	250.03	117.69	39.57	40.41	44.77	44.01	33.71	27.45	221.87	71.51	409.85	74.51	31.22	87.57	38.29	63.71	102.34	40.83	38.72	77.16	94.48	31.73	22.59	94.99	44.39	43.23	31.22	456.71	70.31	80.12	38.29	53.15	46.27	44.01	39.57	25.71	37.41	76.72	52.83	36.06	63.17	23.88	34.67	37.41	69.59	28.57	93.29	44.77	19.12	552.99	128.69	310.56	36.96	73.6	83.56	420.65	46.27	65.04	58.97	176.22
XOA160	0	0	0	0	0	0	0	0	0	0	0	0	0	0	0	0	0	0	0	0	0	5.3	52.21	0	0	0	0	0	0	0	0	0	0	0	0	0	0	0	0	0	0	0	0	0	0	0	0	0	0	0	0	0	0	0	0	0	0	0	0	0	0	0	0	0	0	0	0	0	0	0	0	0	0	0	0	0	0	0	0	0	0	0	0	0	0	0	0	0	0	0	0	0	0	0	0	0	0	0	0	0	0	0	0	0	0	0	0	0	0	0	0	0	0	0	0	0	0	0	0	0	0	0	0	0	0	34.16	0	0	0	0	0	0	0	0	0	0	0	0	0	0	0	0	0	0	0	0	0	0	0	0	0	0	0	0	0	0	0	0	0	0	0	0	0	0	0	0	0	0	0	0	0	0	0	0	0	0	0	0	0	0	0	0	0	0	0	0	0	0	0	0	0	0	0	0	0	0	0	0	0	0	0	0	0	0	0	0	0	0	0	0	45.62	0	0	0	0	0	0	0	22.41	108.91	0	0	0	0	0	0	0	0	0	0	0	0	0	0	0	0	0	0	0	0	0	0	0	0	0	0	0	0	0	0	0	0	0	0	0	0	0	0	0	0	0	0	0	0	0	0	0	0	0	0	0	0	0	0	0	0	0	0	0	0	0	0	0	0	0	0	0	0	0	0	0	0	0	0	5.3	0	0	0	0	0	0	0	0	0	0	0	0	0	0	0	0	0	0	0	0	0	0	0	0	0	0	0	0	0	0	0	0	0	0	0	0	0	0	0	0	0	0	0	0	0	0	0
XOA161	7.08	21.32	34.53	21.32	17.18	19.32	24.39	13.18	25.54	19.32	15.66	14.86	28.78	393.26	19.32	11.36	9.36	56.27	37.54	36.27	109.97	19.32	5.78	14.04	131.24	20.67	29.8	13.18	34.97	14.86	5.78	11.36	0	5.78	283.29	100.5	14.86	15.66	83.01	32.71	241.91	38.76	9.36	36.27	53.71	14.86	14.86	14.04	22.58	0	0	20.67	37.54	87.86	82.31	155.7	226.63	27.73	113.34	178.28	13.18	23.79	0	14.04	19.32	23.79	4.29	31.76	34.97	22.58	33.17	4.29	16.43	17.92	23.19	16.43	35.41	5.78	14.04	18.63	219.76	8.26	41.49	79.98	14.04	44.42	17.18	56.27	17.92	32.24	5.78	22.58	17.18	14.86	99.28	76.42	22.58	25.54	18.63	20	41.49	55.71	7.08	27.2	37.54	11.36	21.96	23.19	24.97	27.73	123.21	19.32	126.49	45.12	10.39	162.13	21.32	10.39	25.54	13.18	18.63	31.76	48.16	9.36	14.04	17.92	20.67	207.45	0	38.36	42.98	33.17	39.16	61.03	77.18	27.2	33.17	15.66	15.66	14.86	212.08	31.28	24.97	17.92	22.58	38.76	171.93	33.17	17.18	27.2	54.29	39.16	14.04	34.97	12.29	18.63	70.53	26.1	32.24	19.32	28.26	13.18	12.29	17.18	17.92	16.43	65.64	23.79	231.76	39.95	15.66	17.18	15.66	46.16	17.92	17.92	29.8	181.55	21.32	21.96	11.36	4.29	11.36	51.01	8.26	16.43	59.23	21.32	21.32	27.73	37.95	4.29	14.86	180.49	36.27	46.5	28.26	180.84	15.66	12.29	33.17	9.36	59.49	32.24	86.39	2.45	17.18	17.92	18.63	2.45	13.18	0	14.04	40.73	84.55	2.45	12.29	22.58	239.43	42.61	13.18	18.63	0	232.27	88.66	17.18	26.1	44.42	16.43	99.82	23.19	28.26	44.77	10.39	0	20.67	12.29	31.76	54	7.08	14.04	5.78	20	12.29	18.63	0	36.7	14.86	45.47	39.56	28.26	34.08	13.18	16.43	26.65	33.17	0	15.66	75.64	17.18	27.73	19.32	14.04	11.36	14.86	17.18	23.19	10.39	12.29	395.68	48.16	50.7	201.14	13.18	21.96	22.58	44.42	38.36	71.8	46.16	15.66	41.49	112.08	55.71	11.36	15.66	15.66	14.04	16.43	8.26	126.4	37.54	284.77	32.24	0	38.76	18.63	26.1	44.42	14.86	14.86	26.65	33.63	10.39	2.45	29.29	17.92	14.04	7.08	324.23	29.29	48.48	13.18	21.32	17.92	16.43	16.43	0	4.29	35.41	19.32	5.78	30.3	9.36	0	16.43	30.3	5.78	49.45	24.39	5.78	325.29	70.11	135.23	14.04	33.63	41.87	278.88	22.58	36.7	2.45	103.14
XOA162	26.51	38.32	84.3	43.53	32.88	41.86	53.4	32.88	49.98	45.91	38.78	36.91	64.59	520.95	33.93	40.13	15.88	112.71	77.75	84.11	193.7	39.68	25.87	40.57	217.61	48.91	79.2	44.73	74.95	49.27	27.14	40.57	11.69	54.06	535.21	183.92	34.95	143.42	150.47	71.78	363.37	83.73	27.76	43.93	107.42	54.38	48.18	53.73	59.89	0	0	59.89	91.26	174.65	149.59	328.39	478.37	81.41	204.46	310.28	34.95	65.38	20.17	43.93	43.12	53.73	31.81	74.06	82	62.15	94.39	38.32	50.34	54.7	60.46	41.86	78.58	30.13	37.39	57.21	446.98	37.39	123.29	167.87	34.44	108.22	34.44	111.46	37.39	68.68	23.16	57.51	47.06	31.81	57.21	150.87	44.34	61.03	39.68	44.34	72.25	91.09	25.21	61.6	78.58	40.13	51.38	56.59	57.21	61.03	215.21	57.21	213.52	102.87	31.81	260.04	59.3	31.81	65.38	39.23	56.59	77.75	104.7	93.09	39.23	50.34	46.3	382.19	27.76	70.13	85.98	85.98	85.24	124.05	160.78	71.78	70.13	36.43	53.07	38.32	389.2	75.61	64.59	45.13	80.21	96.45	337.17	80.41	49.27	64.33	151.03	86.16	25.21	66.16	28.96	39.23	117.07	64.06	64.33	47.81	71.55	35.45	39.68	46.68	43.53	45.13	151.11	61.31	429.09	91.09	45.52	51.03	45.91	90.75	38.78	47.06	57.82	301.03	44.73	51.03	38.78	33.93	34.44	108.22	39.23	34.44	110.69	43.12	67.93	70.61	80.81	37.39	36.43	349.8	82.97	95.19	59.89	278.53	41	43.93	78.58	49.63	122.41	71.08	155.61	43.12	35.45	45.91	43.93	23.16	47.06	14.91	51.72	94.87	182.81	30.7	28.37	55.97	540.35	100.84	41.86	51.72	32.88	389.36	164.66	33.93	49.63	75.39	38.32	194.4	67.93	63.25	98.76	38.32	27.14	55.34	40.57	81.21	110.05	23.86	34.95	38.32	42.28	44.34	49.63	25.21	77.75	51.72	96.61	97.54	73.39	85.79	44.34	38.32	57.82	68.68	32.35	34.95	85.98	54.38	56.59	41.86	34.44	55.34	51.03	36.91	57.82	43.93	34.44	667.32	97.23	101.43	400.72	36.43	43.93	59.89	88.67	78.37	146.31	124.69	36.91	77.75	233.75	122.3	46.3	44.34	55.66	46.3	37.39	28.96	222.93	84.11	447.97	74.51	36.43	93.58	34.44	61.88	104.56	45.52	38.32	80.41	92.76	36.43	35.94	92.1	51.03	47.43	39.68	460	68.92	93.25	45.91	61.6	44.34	55.34	45.13	33.93	25.87	74.06	52.06	40.57	65.9	27.14	34.44	42.7	63.25	24.54	101.14	45.13	30.13	605.71	134.28	332.75	41.86	72.94	84.68	413.79	56.28	72.71	25.87	168.21
XOA163	14.11	10.46	53.82	24.81	24.2	27.13	28.21	24.2	27.68	24.81	27.13	14.11	35.35	431.36	15.12	23.57	0	71.01	45.43	49.52	131.87	24.2	11.81	17.82	144.82	29.26	48.92	20.16	48.92	24.2	0	21.59	0	26.56	338.18	119.75	18.63	15.12	100.32	40.53	279.49	64.35	31.26	18.63	66.09	31.26	31.26	31.74	36.61	0	0	30.77	52.43	99.07	88.86	178.18	256.62	39.02	106.31	201.13	16.97	36.2	0	26.56	25.41	29.26	0	42	44.43	34.49	48.61	18.63	30.77	31.26	37.83	22.27	47.68	6.85	23.57	31.74	263.61	18.63	58.5	97.01	16.97	53.82	16.97	65.23	18.63	40.91	19.41	32.22	27.68	25.41	71.4	95.83	24.2	37.03	21.59	23.57	46.73	64.57	13.01	40.91	45.1	24.2	33.14	30.77	28.74	39.02	140.29	34.49	148.43	63.91	16.97	187.86	37.83	16.07	36.61	27.68	31.26	42.35	63.23	17.82	19.41	23.57	27.13	246.12	0	47.68	48.61	45.43	49.22	86.47	100.45	43.06	43.41	13.01	29.26	20.89	246.23	42.71	39.4	22.93	37.43	51.29	205.38	43.75	24.2	40.91	76.79	52.71	6.85	46.09	11.81	22.27	77.5	35.78	39.02	20.89	37.03	17.82	19.41	22.27	23.57	26.56	84.93	27.13	283.46	46.41	22.27	28.21	24.81	61.86	15.12	29.78	32.68	201.13	26.56	27.68	15.12	16.97	14.11	62.78	19.41	22.93	69.82	18.63	36.2	37.43	45.76	24.81	19.41	205.28	51.29	55.43	42	210.06	22.93	24.81	42.71	24.81	80.41	40.91	106.88	11.81	22.27	26.56	27.13	17.82	20.16	0	27.68	59.48	105.73	11.81	13.01	32.68	277.38	54.9	24.81	26.56	0	269.29	100.32	8.88	32.22	53.27	17.82	123.85	34.04	36.2	55.16	17.82	3.2	24.81	3.2	48	66.95	10.46	19.41	20.16	26.56	16.97	29.26	0	43.41	29.78	52.43	51	40.16	46.73	20.89	20.16	31.26	45.1	0	21.59	54.36	25.41	33.14	25.41	20.89	31.26	29.26	37.03	26.56	23.57	6.85	468.94	59.48	63.01	244.97	20.16	27.13	29.78	56.73	45.76	85.86	60.45	21.59	48	130.06	73.13	16.97	24.2	17.82	20.89	10.46	3.2	149.08	48.61	326.75	42.71	16.97	53.27	14.11	37.03	60.92	25.41	19.41	37.83	45.76	16.97	13.01	41.27	19.41	15.12	18.63	362.05	41.64	57.24	27.13	24.2	21.59	22.93	24.81	15.12	3.2	47.37	29.78	13.01	39.02	8.88	17.82	20.16	36.2	3.2	58.99	32.68	16.97	391.73	82.22	166.7	23.57	40.53	47.68	319.52	27.68	42.35	0	115.23
XOA164	15.55	25.49	53.45	28.56	24.14	24.83	34.79	21.17	29.14	21.96	24.83	13.04	40.38	445	15.55	18.6	0	69.42	44.52	49.54	127.5	21.17	0	24.83	140.73	27.98	43.8	24.83	48.9	22.71	13.04	22.71	0	23.44	330.13	115.34	18.6	17.65	96.96	44.52	270.88	46.26	23.44	24.83	66.65	28.56	27.38	32.85	36.16	0	0	32.85	52.87	91.43	82.67	170.39	256.49	40.38	99.57	189.61	14.36	36.61	0	23.44	24.14	38.34	0	43.8	46.6	40.78	43.8	13.04	23.44	29.14	36.61	24.14	44.52	0	24.14	33.83	254.91	16.64	60.37	92.29	15.55	53.73	24.14	67.52	24.14	43.07	7.12	34.31	24.14	18.6	74.56	97.22	24.83	38.34	23.44	26.76	47.93	66.87	13.04	36.61	44.52	22.71	35.25	32.35	34.79	33.83	137.5	31.84	147.94	63.02	13.04	184.04	28.56	18.6	39.98	24.83	31.32	45.23	56.23	20.36	16.64	27.38	27.38	234.45	0	44.16	49.85	44.52	49.54	70.44	95.62	37.91	48.9	23.44	24.14	19.5	230.51	46.94	36.16	24.14	37.91	50.78	196	43.44	18.6	35.71	67.73	51.08	14.36	36.16	0	26.76	76.79	36.61	35.25	19.5	38.34	21.17	21.17	24.14	21.96	25.49	75.32	28.56	254.23	48.26	24.14	30.79	27.98	51.98	21.96	27.98	29.7	193.93	29.7	30.79	19.5	19.5	15.55	64.18	21.17	17.65	70.24	25.49	32.85	35.25	53.73	23.44	20.36	194.45	50.47	54.02	37.91	197.33	25.49	21.17	41.94	31.32	79.11	37.48	99.69	11.52	13.04	24.14	26.76	16.64	24.14	0	27.38	55.69	110.17	13.04	0	38.76	281.98	56.77	22.71	17.65	0	262.27	98.4	15.55	35.71	52.87	22.71	110.06	37.48	38.76	58.61	21.17	0	28.56	19.5	42.7	62.79	15.55	11.52	18.6	24.83	21.96	27.38	0	45.92	27.38	53.16	49.85	38.34	42.32	22.71	25.49	34.79	44.16	9.68	21.17	57.57	24.83	34.79	24.14	19.5	33.83	26.14	25.49	30.79	22.71	19.5	467.62	59.62	60.86	219.25	27.98	29.7	33.35	48.9	42.7	79.46	57.3	13.04	49.22	114.29	69.42	27.38	24.14	24.14	27.38	17.65	11.52	141.6	50.16	336.3	43.44	15.55	51.38	13.04	37.48	60.12	29.14	27.98	39.17	46.94	15.55	13.04	38.76	39.17	24.83	19.5	375	42.7	59.12	23.44	33.83	22.71	28.56	15.55	9.68	0	45.58	24.83	21.96	34.31	15.55	11.52	21.17	41.56	0	55.69	27.98	11.52	367.78	79.98	156.78	24.83	39.58	48.26	309.84	31.32	41.56	0	113.97
XOA165	21.25	25.77	58.16	26.36	23.92	23.92	35.88	25.17	33.16	29.67	24.55	18.25	37.59	494.42	31.21	26.36	14.78	81.59	61.4	57.38	144.93	29.15	23.28	23.28	159.73	34.09	53.57	28.06	54.41	26.94	17.44	29.15	7.58	26.36	379.19	134.35	19.8	29.15	110.53	46.84	319.23	55.79	22.62	27.5	75.83	33.62	34.54	39.22	38	0	0	35	60.42	108.66	101.92	201.65	270.25	45.83	126.68	217.59	35.44	39.62	12.76	28.61	24.55	29.67	10.44	44.1	54.69	39.22	54.69	21.94	30.71	35.88	36.32	30.2	49.41	16.59	29.15	39.22	294.37	25.77	72.81	101.06	27.5	48.46	21.94	74.15	25.17	41.92	9.1	35.88	38.42	19.04	27.5	106.41	27.5	39.22	28.61	29.67	56.59	75.83	7.58	39.62	53.28	26.36	39.22	39.22	37.17	40.01	152.14	36.75	166.35	73.77	15.7	205.13	39.22	16.59	41.92	27.5	32.2	50.63	68.99	26.36	28.61	28.06	28.61	265.96	10.44	59.18	54.97	43.03	56.86	91.27	111.29	45.15	47.82	19.8	34.54	28.61	269.83	49.41	45.15	26.94	43.75	54.97	222.23	54.69	32.68	44.45	76.92	54.41	21.25	48.14	16.59	28.06	84.83	43.39	40.01	29.67	45.49	24.55	24.55	35	26.36	25.77	90.12	31.71	306.49	56.59	26.94	33.16	31.21	68.37	28.06	26.94	35	214.63	30.71	35.44	24.55	23.92	20.53	72.42	26.94	27.5	80.41	25.77	37.59	41.92	54.97	23.92	23.28	225.6	54.69	64.44	45.83	223.62	20.53	29.67	46.5	30.71	87	43.39	113.4	22.62	25.17	29.67	23.92	14.78	25.77	14.78	31.71	68.37	117.38	17.44	24.55	38.42	331.3	63.29	29.15	25.77	12.76	298.56	110.2	15.7	38.42	63.29	23.92	129.48	44.45	39.62	60.67	19.8	16.59	30.71	21.25	54.97	76.01	10.44	19.8	23.92	34.09	27.5	33.62	18.25	52.42	33.62	63.98	62.12	44.1	47.49	24.55	23.92	40.01	51.24	17.44	19.04	55.79	34.09	34.54	23.92	18.25	40.79	32.2	25.77	32.68	28.61	19.8	535.64	66.87	69.2	254.22	21.94	25.17	37.59	59.68	51.54	92.68	64.44	28.61	57.9	139.36	79.39	24.55	28.06	31.21	33.16	14.78	15.7	161.69	59.93	370.99	48.46	19.04	63.52	34.09	39.22	70.83	32.68	26.36	42.3	51.54	19.04	23.92	48.78	25.77	28.61	21.25	415.87	47.49	67.73	28.06	38	35.88	34.09	26.36	11.65	10.44	52.71	33.16	22.62	44.8	20.53	21.25	26.36	44.8	15.7	62.82	30.71	14.78	454.44	91.13	194	30.71	45.83	54.97	355.37	36.32	46.84	15.7	126.41
XOA166	13.59	22.64	54.92	25.08	22	26.78	28.4	23.89	29.44	22	29.95	26.78	38.5	451.05	21.35	23.27	10.5	78.15	47.92	54.92	138.69	25.08	18.55	20.68	157.62	30.95	48.89	28.4	43.82	30.45	17.02	24.49	7.95	26.22	354.52	126.11	20.68	25.08	107.19	46.25	301.27	52	21.35	34.68	73.87	26.78	31.44	32.86	33.32	0	7.95	38.5	57.41	107.31	99.5	199.59	275.04	42.73	121.87	219.92	24.49	38.09	9.29	28.93	26.22	29.95	13.59	41.99	51.08	35.99	44.17	21.35	35.12	31.92	35.12	31.44	44.88	16.22	21.35	31.44	282.21	17.02	64.01	96.42	19.99	59.27	17.02	66.81	22.64	43.09	11.6	30.45	30.95	22.64	47.26	103.9	31.44	40.08	22	23.27	51.69	72.23	15.38	34.23	48.89	19.28	31.44	35.12	34.68	36.85	151.32	35.99	165.52	65.43	17.8	200.05	38.9	17.02	42.36	22.64	34.23	45.91	62.56	26.22	25.66	32.39	25.66	257.02	15.38	49.84	58.48	57.68	52	73.67	110.58	43.09	46.93	17.02	31.44	21.35	260.06	42.36	40.86	25.66	40.08	54.06	223.93	53.77	28.4	39.69	92.59	57.14	14.51	42.36	17.8	23.89	85.77	41.24	33.32	23.27	42.73	23.27	23.89	28.4	23.89	22.64	85.43	30.45	287.26	54.92	24.49	29.95	26.22	54.34	26.78	27.87	35.12	214.77	31.92	31.44	21.35	26.22	17.02	59.79	25.08	25.66	75.66	23.27	36.85	35.12	53.18	23.27	22.64	223.46	54.06	61.31	38.9	211.35	22	25.66	41.24	26.22	82.86	41.99	107.68	19.99	23.27	34.68	20.68	10.5	23.89	16.22	29.44	60.3	110.58	19.28	22	39.69	336.16	61.31	26.78	26.78	15.38	281.81	108.54	15.38	35.99	59.79	23.27	125.11	41.99	41.62	58.48	19.99	6.37	27.33	17.02	47.92	65.89	15.38	21.35	19.28	26.78	23.27	26.78	12.63	47.92	29.95	60.04	58.74	39.69	51.08	26.78	25.08	34.23	46.93	15.38	18.55	50.78	32.39	31.92	25.66	18.55	39.69	33.78	17.02	31.44	23.89	16.22	484.92	57.41	64.01	253.17	25.08	29.44	34.23	59.01	51.69	88.07	64.72	23.89	56.59	136.43	70.98	25.08	25.08	32.86	27.87	22.64	22.64	154.44	54.92	359.36	43.82	13.59	58.74	20.68	38.9	66.35	26.78	23.89	43.82	53.48	23.89	7.95	42.36	28.93	25.08	19.28	386.73	41.99	67.26	25.66	34.23	29.44	32.86	25.08	15.38	6.37	50.78	29.95	17.8	40.86	19.28	19.99	24.49	40.86	12.63	60.3	27.33	17.8	407.99	84.93	184.6	25.66	39.3	52.3	329.74	34.68	45.91	0	123.51
XOA167	34.69	39.85	120.3	78.03	36.81	56.14	84	46.38	66.87	62.59	47.25	37.84	93.1	489.83	36.81	45.49	86.2	161.64	102.57	116.84	243.04	50.22	36.81	45.49	275	74.7	108.52	58.37	126.82	69.38	30.76	63.94	30.76	62.25	514.6	257.53	42.27	33.6	213.98	112.7	352.77	173.68	38.85	51.05	158.83	67.19	73.55	76.94	85.48	112.19	46.82	87.64	135.08	225.4	199.19	407.79	508.98	194.65	301.11	394.95	44.58	96.11	41.31	75.83	62.25	67.19	28.38	96.74	111.16	86.2	170.53	45.93	74.98	87.4	87.16	72.39	137.87	45.93	62.59	73.84	462.56	45.04	197.18	332.14	47.69	219.21	35.23	162.02	44.13	101.6	10.77	77.48	69.99	39.35	114.38	204.77	74.7	85.72	45.93	55	81.46	107.08	15.12	89.51	125.38	52.66	84.74	103.72	74.7	94.19	237.12	100.81	286.45	186.35	38.85	368.84	103.34	41.31	124.66	55.77	94.19	110.82	150.39	53.45	48.97	68.14	58.37	463.34	30.18	88.81	132.46	115.37	127.39	191.5	209.25	101.21	100.21	43.67	72.39	48.97	447.05	165.83	95.05	55.39	112.87	132.72	438.56	116.19	68.14	98.6	308.27	133.12	44.58	93.32	41.31	57.63	147.42	92.22	84.49	69.99	110.82	56.14	72.97	69.69	45.49	61.9	302.65	87.16	465.48	122.13	50.64	83	68.14	227.73	58	58.73	117.32	284.04	63.27	52.66	42.74	49.39	32.48	162.21	43.67	49.39	161.25	60.51	104.67	105.79	107.98	52.66	48.54	443.26	125.38	145.05	117	309.9	56.52	66.23	132.72	71.2	178.25	110.82	231.58	40.83	62.59	68.45	61.21	32.48	65.58	34.14	62.93	138.49	276.65	38.35	37.33	89.74	589.17	196.25	57.63	72.97	45.49	429.32	220.21	39.85	74.13	94.41	36.81	311.61	99.81	82.74	153.15	42.27	48.12	80.16	51.45	118.43	145.73	34.14	48.54	51.86	67.82	53.45	77.76	37.84	109.77	72.97	129.07	118.74	106.53	131.52	65.26	49.81	71.2	84.74	40.34	55.77	117.16	56.52	56.14	53.84	32.48	80.43	73.55	48.12	85.48	54.23	38.35	579.86	143.77	148.42	490.49	42.27	62.93	80.43	119.84	120.3	211.04	259.58	52.26	99.61	383.22	177.93	54.23	58.37	107.26	69.99	50.64	40.34	304.45	119.99	408.66	104.1	41.31	132.59	52.26	101.01	151.67	65.26	53.45	121.53	135.85	46.38	36.29	164.17	67.51	54.23	51.86	466.08	136.86	108.16	59.8	83.75	61.9	76.11	59.45	28.99	29.59	138.37	83.25	55.39	97.58	44.13	56.52	55.39	101.4	27.15	138.61	65.26	30.76	559.9	186.21	443.07	58	121.83	120.3	449.29	91.1	100.01	28.38	242.48
XOA168	30.32	32.12	83.98	52.87	81.87	43.7	58.69	43.26	49.88	40.03	41.44	33.83	66.22	475.81	36.01	32.12	15.64	116.08	69.76	79.9	166.57	39.55	29.7	44.58	216.74	57.71	74.81	51.4	94.33	54.3	25.01	46.69	17.64	40.03	413.28	185.73	32.7	44.14	164.44	83.15	302.88	121.62	29.07	29.07	114.5	44.58	55.35	55.35	65.65	68.42	34.93	60.59	96.94	146.92	121.86	271.05	332.55	101.23	156.78	312.2	21.17	56.37	16.66	46.69	38.57	54.65	12.18	66.22	71.32	56.71	79.68	36.53	49.1	58.36	61.83	44.58	63.33	32.7	42.36	49.49	389.4	34.39	121.13	238.58	33.83	158.77	25.01	105.73	37.05	64.79	24.28	55.35	51.77	32.12	153.83	149.92	47.51	58.36	30.93	41.44	70.02	98.45	23.54	59.97	79.68	39.55	54.3	62.73	58.69	70.28	169.51	69.76	219.43	114.63	33.83	332.57	64.21	32.7	82.08	40.98	62.43	74.56	98.29	42.81	32.12	48.31	42.36	407.28	27.77	72.34	85.83	103.28	87.62	113.15	143.07	71.06	70.02	28.43	46.28	40.51	351.56	92.17	63.33	42.81	61.52	83.36	302.25	76.94	51.77	68.69	188.65	90.69	29.7	63.63	25.72	40.03	104.06	63.63	61.21	42.81	71.83	37.05	48.31	44.14	29.7	38.57	202.59	50.26	391.66	85.22	30.93	51.77	46.69	95.56	39.06	37.05	77.64	225.88	45.01	47.91	40.03	45.43	36.01	100.59	38.57	36.53	126.79	42.36	64.79	77.18	75.76	36.53	37.05	359.13	81.87	101.07	80.12	247.37	47.1	43.26	83.15	45.86	135.84	78.78	183.66	32.12	45.43	55.35	50.65	27.77	45.43	23.54	50.65	97.45	191.09	27.1	29.7	59.65	502.26	118.9	39.55	42.81	32.7	372.9	141.75	30.32	58.36	80.56	31.53	226.09	70.54	60.59	102.97	32.12	27.1	57.38	33.83	80.34	102.5	29.07	36.01	34.39	54.3	36.53	49.1	28.43	80.56	51.4	92.17	91.25	71.83	84.81	46.28	34.93	70.02	65.08	27.77	39.55	81.22	42.81	47.51	32.12	32.7	53.59	51.02	36.53	52.87	40.03	39.06	529.12	103.13	104.52	379.44	29.7	41.44	57.05	84.81	86.23	141.46	162.86	38.57	69.23	266.57	119.78	39.06	41.44	54.3	52.51	38.07	31.53	235.84	63.92	349.55	76.24	44.14	92.72	33.27	65.93	101.23	47.1	40.51	78.78	96.42	32.12	29.7	73.34	40.51	36.01	31.53	436.93	88.01	76.47	40.51	53.95	47.1	52.14	42.36	24.28	28.43	91.62	55	43.26	68.69	35.47	35.47	39.06	71.57	30.32	88.21	41.91	29.7	513.01	137.15	325.62	40.03	75.76	81.44	387.03	78.55	69.76	10.83	152.07
XOA169	27.59	37.14	88.8	44.41	29.11	34.64	57.12	33.33	49.32	38.34	42.29	31.97	67.7	460.77	29.85	19.73	7.78	118.66	69.01	74.88	170.99	39.5	29.85	36.53	238.26	54.22	78.87	48.85	97.19	51.16	26.81	46.44	19.73	39.5	385.9	181.28	24.34	26.01	166.98	83.39	286.52	127.49	31.97	29.85	116	42.29	48.38	50.71	50.25	63.2	26.01	56.71	96.57	145.63	121.82	265.36	314.61	103.91	159.68	297.76	51.61	60.24	15.35	41.75	42.83	37.74	16.53	57.52	71.24	53.8	64.27	26.81	52.93	54.65	55.9	40.08	60.24	24.34	39.5	53.37	369.23	29.85	113.25	233.1	33.33	154.92	20.72	96.98	37.14	68.36	0	50.25	47.42	34.64	57.52	150.4	42.29	52.93	38.34	34.64	73.7	99.24	24.34	59.48	78.32	34.64	54.22	57.12	52.5	70.3	177.39	69.34	226.47	115.84	31.97	329.18	72.48	26.01	82.36	41.75	66.01	73.39	100.63	34.64	31.97	46.93	38.93	392.05	22.59	72.48	88.32	85.9	84.15	122.55	147.78	70.61	70.3	30.57	45.43	29.85	337.82	85.9	63.56	33.99	62.84	79.15	283.21	77.48	50.71	66.35	168.84	85.16	32.66	64.62	25.19	37.74	106.68	60.24	54.22	34.64	66.01	36.53	43.36	41.2	26.01	33.33	189.22	46.44	370.83	80.77	33.99	43.89	43.36	95.08	39.5	38.93	74.59	223.44	40.64	44.92	29.11	40.08	31.28	103.15	37.14	34.64	124.85	40.08	69.01	74.59	78.87	35.91	34.64	327.33	79.15	99.03	71.87	251.05	34.64	43.89	80.23	49.79	137.37	69.01	179.72	26.81	37.74	47.9	50.71	31.97	42.29	26.01	44.92	92.91	194.16	22.59	25.19	58.31	435.54	112.25	38.93	38.93	29.85	350.36	142.51	29.85	57.12	85.66	19.73	230.79	60.62	55.48	98.83	30.57	32.66	48.38	33.99	77.48	106.68	27.59	29.85	40.64	44.92	40.08	47.42	20.72	76.63	48.38	89.96	93.35	66.01	78.87	37.74	31.97	58.7	69.34	21.67	35.91	75.18	48.85	43.36	33.99	33.33	49.79	47.9	37.14	48.85	35.91	38.34	490.1	109.87	95.93	385.89	35.28	43.89	54.22	83.39	79.42	148.94	167.4	33.33	75.76	255.76	125.83	36.53	42.83	68.69	54.65	35.91	27.59	243.77	72.79	342.86	70.61	21.67	89.26	30.57	65.67	94.44	42.29	34.64	74.59	91.56	29.11	29.11	80.23	39.5	38.34	30.57	417.59	84.41	90.42	32.66	50.71	38.34	50.25	33.99	23.48	23.48	97.61	55.9	36.53	63.92	23.48	29.11	42.29	68.69	26.01	92.01	49.32	23.48	468.24	133.54	293.73	40.64	74.59	78.87	387.22	53.8	70.3	7.78	164.38
XOA170	14.01	15.08	51.3	34.44	12.89	22.47	28.55	26.38	28.55	19.9	19.9	14.01	34.44	366.77	10.47	19.9	12.89	69.61	39.1	47.24	141.04	11.71	1.4	11.71	159.53	27.12	47.24	22.47	55.07	22.47	16.11	32.57	11.71	12.89	256.3	119.03	12.89	25.63	103.4	41.79	202.78	61.55	19.9	16.11	63.32	20.78	22.47	27.84	24.08	39.65	10.47	24.86	54.25	79.71	73.55	155.7	222.05	39.65	102.64	201.55	6.06	31.27	0	21.63	27.12	21.63	0	35.05	41.26	23.28	48.17	11.71	15.08	31.27	29.93	24.08	71.46	7.68	7.68	27.12	223.13	4.14	47.24	138.1	0	67.37	0	61.91	20.78	37.41	7.68	35.05	27.84	19.9	31.27	98.55	31.27	33.83	20.78	15.08	44.34	67.37	12.89	34.44	41.26	24.08	27.12	29.24	36.25	35.65	111.04	29.93	148.99	49.98	10.47	226.51	32.57	9.13	43.84	18.99	37.98	35.65	52.16	15.08	12.89	20.78	14.01	270.87	1.4	41.26	52.58	46.29	47.7	75.86	85.8	30.61	34.44	7.68	24.08	15.08	217.58	35.65	35.65	16.11	27.12	45.81	180.74	47.24	24.08	36.83	88.41	51.73	6.06	37.98	7.68	11.71	71.77	24.08	33.2	21.63	35.05	10.47	18.99	14.01	14.01	19.9	99.94	27.84	248.41	49.08	11.71	15.08	20.78	46.77	6.06	17.1	31.27	159.06	27.84	31.27	16.11	22.47	15.08	64.36	24.08	18.06	78.63	22.47	30.61	37.41	48.63	22.47	18.99	215.8	46.29	55.07	42.83	178.06	20.78	18.99	41.26	14.01	88.64	44.34	116.09	10.47	15.08	31.92	20.78	0	27.12	0	17.1	53.01	112.87	6.06	7.68	28.55	303.54	60.46	15.08	16.11	1.4	239.2	91.81	7.68	40.19	48.63	10.47	142.65	39.1	31.92	61.91	17.1	4.14	53.84	11.71	41.26	66.72	0	12.89	7.68	16.11	16.11	21.63	0	48.17	23.28	50.86	43.34	34.44	42.31	20.78	19.9	33.2	36.25	6.06	14.01	48.17	24.08	21.63	17.1	11.71	31.92	23.28	30.61	31.27	22.47	17.1	361.22	64.7	61.55	238.52	10.47	24.08	35.05	47.7	37.41	87.24	88.64	14.01	41.26	150.87	75.29	17.1	20.78	27.84	24.86	12.89	9.13	155.01	35.65	269.45	43.84	16.11	48.17	18.06	32.57	57.44	23.28	21.63	37.98	53.42	0	6.06	23.28	22.47	10.47	16.11	326.78	42.31	56.27	19.9	25.63	22.47	34.44	18.06	0	0	53.42	24.86	12.89	33.83	6.06	7.68	10.47	38.54	0	53.01	20.78	0	310.05	83.58	164.47	18.06	39.65	39.65	279.11	27.12	36.25	0	116.25
XOA171	20.94	29.33	74.03	54.93	22.59	35.26	46.46	34	44.39	30.02	34	21.77	52.7	444.39	24.17	25.7	12.58	110.23	65.39	66.13	165.47	23.39	18.35	34	226.8	45.43	70.37	41.14	85.6	41.14	19.23	37.09	16.53	30.02	364.64	170.22	23.39	27.19	150.9	73.06	293.3	76.89	25.7	27.91	104.18	32.71	43.33	46.96	49.42	59.98	27.19	46.46	81.96	131.17	111.39	251.17	323.83	80.8	159.28	291.92	14.61	46.96	11.52	35.88	32.71	40.58	8.07	79.32	69.34	58.35	59.17	28.63	40.58	47.46	47.96	34.63	57.93	24.17	30.71	43.86	313.43	22.59	84.5	203.82	25.7	95.49	15.58	87.74	30.71	59.58	10.42	44.39	38.86	26.45	83.38	139.09	37.09	51.32	30.02	27.91	58.35	86.14	45.43	49.9	63.89	30.71	45.43	46.96	40.01	51.32	162.74	54.93	207.17	95.96	22.59	299.64	54.05	23.39	70.03	33.36	51.78	64.27	80.51	32.71	27.19	37.09	31.38	363.8	20.1	61.18	72.73	65.76	73.06	93.08	126.9	55.8	65.39	25.7	44.39	30.02	310.44	59.17	56.24	33.36	54.93	66.85	260.65	70.37	42.25	54.93	137.31	73.38	24.17	57.09	20.94	29.33	98.51	51.32	49.9	32.71	58.35	32.05	32.05	44.91	35.26	38.28	160.45	47.96	339.67	65.39	24.17	43.86	33.36	61.18	27.19	32.71	58.35	220.73	31.38	42.79	24.94	32.05	24.94	76.26	25.7	29.33	111.77	34.63	54.05	57.51	71.39	31.38	25.7	308.96	71.05	90.08	61.97	241.69	32.71	34	65.02	42.25	128.91	66.13	163.66	30.02	33.36	43.33	44.91	19.23	31.38	14.61	41.14	83.94	162.22	25.7	26.45	51.78	391.61	94.06	32.71	35.88	11.52	328.26	127.21	24.94	57.09	76.89	20.1	200.56	53.15	48.94	84.22	29.33	12.58	42.79	32.71	66.85	92.84	27.91	35.88	33.36	39.44	30.02	35.88	19.23	66.13	43.33	82.53	76.89	64.27	67.22	34	26.45	52.24	62.75	20.1	30.71	69.34	44.91	37.69	24.17	22.59	45.43	40.58	27.19	44.39	30.71	32.71	466.37	89.31	89.57	333.39	27.19	30.71	47.46	80.51	71.05	132.79	138.41	33.36	74.68	227.5	115.29	32.71	35.88	43.33	45.43	37.69	24.94	231.53	68.29	340.14	63.13	27.91	75	32.71	57.93	90.08	36.49	32.71	68.29	75	25.7	26.45	57.93	34	21.77	24.17	411.72	74.68	85.32	28.63	45.95	38.86	49.42	35.88	22.59	16.53	86.95	58.76	30.71	62.36	30.71	27.19	34	60.38	22.59	85.6	40.01	16.53	432.02	129.22	247.13	27.19	61.18	68.29	370.39	49.9	63.51	3.96	162.74
XOA172	13.27	16.17	55.91	30.54	15.23	17.97	31.18	17.97	29.9	16.17	15.23	6.19	39.25	375.14	16.17	17.97	17.97	84.03	46.19	51.9	147.29	22.87	2.91	20.5	166.51	29.25	50.21	29.25	62.83	26.53	7.56	28.58	20.5	14.27	280.71	128.62	10.02	19.68	114.33	46.65	238.3	245.28	35.39	12.23	75.18	22.1	26.53	28.58	35.39	39.25	17.08	28.58	57.82	89.4	89.84	168.49	223.84	42.34	110.79	216.14	72.9	31.8	4.68	25.83	21.31	33.03	0	32.42	48.9	33.03	30.54	23.63	32.42	33.63	31.8	21.31	48.46	13.27	17.08	24.38	233.52	23.63	58.93	136.09	12.23	52.31	7.56	62.49	14.27	35.96	0.13	25.11	23.63	13.27	26.53	101.47	27.91	35.96	19.68	17.97	45.73	66.17	6.19	33.63	48.9	12.23	33.63	31.18	33.03	37.08	116.96	33.63	166.84	80.28	2.91	237.04	39.25	8.83	47.56	40.31	38.18	41.84	57.06	21.31	18.83	27.23	16.17	283.25	11.15	53.54	68.08	56.68	54.34	73.77	106.72	42.84	44.3	16.17	34.22	17.97	236.74	42.34	43.82	16.17	31.8	42.84	194.45	51.9	23.63	41.84	93.1	55.52	13.27	48.46	10.02	19.68	74.34	36.52	31.8	17.08	42.34	17.97	17.97	27.91	18.83	22.1	99.57	31.8	261.23	46.65	14.27	20.5	16.17	65.51	18.83	17.08	30.54	165.25	26.53	25.83	12.23	19.68	14.27	78.98	12.23	17.97	84.52	24.38	35.39	32.42	46.19	18.83	16.17	192.17	48.01	62.83	48.9	196.18	18.83	21.31	49.77	18.83	93.94	43.33	131.57	12.23	19.68	29.9	33.63	11.15	24.38	0	12.23	64.52	110.79	10.02	16.17	37.08	277.45	73.19	17.08	13.27	8.83	259.38	96.01	19.68	70.54	56.3	12.23	137.73	36.52	27.91	58.56	18.83	38.72	27.23	20.5	49.34	67.13	12.23	20.5	16.17	24.38	16.17	19.68	11.15	41.84	29.25	55.52	48.01	35.39	45.73	29.9	20.5	37.08	36.52	4.68	18.83	44.3	22.1	29.9	17.97	12.23	29.9	22.87	29.9	28.58	22.87	16.17	347.69	66.49	67.76	234.82	12.23	14.27	32.42	68.08	41.34	94.15	78.71	14.27	50.21	149.95	77.65	15.23	22.87	22.1	29.25	18.83	15.23	167.59	55.13	268.69	47.56	18.83	60.74	18.83	40.31	67.76	17.97	18.83	37.63	49.77	17.97	17.97	35.96	22.87	26.53	18.83	346.66	45.73	64.85	11.15	33.63	24.38	33.03	17.08	17.97	4.68	63.17	31.8	20.5	43.33	14.27	16.17	22.1	38.72	2.91	66.81	27.23	2.91	332.18	95.39	149.45	19.68	47.11	45.26	289.38	35.39	40.31	6.19	138.66
XOA173	17.2	12.77	50.33	24.38	5.38	25.01	26.26	15.52	27.46	21.7	23.06	8.33	35.47	391.41	26.26	11.76	0	71.16	49.25	45.48	128.41	13.72	8.33	23.06	153.91	33.48	49.98	18.78	52.09	26.86	15.52	29.75	18	11.76	292.29	121.04	12.77	14.64	100.79	45.48	225.3	38.3	10.7	12.77	66.29	22.39	25.01	23.06	23.06	39.2	15.52	23.73	52.09	87.2	80.32	172.23	227.46	40.96	104.66	203.72	25.64	28.05	0	21.7	18	26.26	0	35.95	40.96	26.86	33.48	18	25.64	32.97	28.62	15.52	35.47	16.38	18.78	27.46	236.17	12.77	57.02	124.63	8.33	56.71	8.33	57.34	16.38	36.91	3.34	28.05	25.64	16.38	32.97	95.7	25.01	32.97	19.54	14.64	48.52	65.48	5.38	31.39	43.88	18	34.98	28.05	29.75	39.65	117.79	36.91	155.17	58.58	14.64	226.38	34.98	10.7	43.88	22.39	32.97	39.65	56.07	19.54	16.38	25.64	15.52	284.25	0	47.02	52.09	49.62	45.08	64.11	89.47	40.52	42.65	20.99	26.86	23.06	237.54	39.65	36.43	18.78	30.85	42.23	185.41	45.08	25.01	34.49	70.67	49.98	16.38	44.28	3.34	20.27	76.36	31.39	26.86	18.78	37.37	18	18.78	23.06	19.54	17.2	93.27	22.39	254.78	48.15	12.77	21.7	15.52	48.89	11.76	17.2	32.97	171.02	25.01	28.62	20.99	21.7	14.64	66.29	20.27	15.52	72.38	24.38	34.98	35.47	43.88	20.27	18.78	200.73	47.02	57.96	43.06	185.48	20.99	25.01	50.33	26.26	85.65	49.62	117.15	13.72	24.38	23.06	26.86	6.96	20.99	0	18	53.78	108.33	19.54	11.76	28.05	316.47	60.68	18.78	12.77	8.33	224.07	86.43	13.72	36.43	51.04	18	127.63	33.48	31.92	50.69	18.78	14.64	26.86	16.38	44.28	63.83	9.56	20.27	14.64	19.54	20.27	25.01	9.56	37.84	27.46	49.62	46.25	35.47	44.28	16.38	11.76	33.99	39.65	8.33	16.38	37.37	25.64	29.75	16.38	13.72	29.19	25.64	15.52	30.85	18	20.99	369.76	58.58	65.48	235.92	14.64	25.01	28.62	56.39	39.2	87.97	66.29	17.2	45.08	135	71.9	18	68.65	23.73	28.62	14.64	15.52	157.65	45.87	269.56	45.87	18.78	51.39	20.99	38.75	63.27	22.39	14.64	43.06	53.45	15.52	13.72	32.97	23.06	11.76	8.33	355.79	45.48	53.45	14.64	28.05	22.39	26.26	19.54	8.33	10.7	59.49	30.31	17.2	37.37	9.56	11.76	19.54	39.2	0	53.45	18	10.7	336.86	85.25	140.35	20.99	37.37	39.65	297.21	26.26	40.52	0	128.41
XOA174	20.98	15.57	64.92	21.7	20.98	29.68	34.95	28.44	34.39	26.51	23.82	15.57	44.17	454.8	29.06	21.7	0.93	91.01	65.58	61.18	154.6	15.57	10.37	23.12	196.67	33.83	56.8	30.9	67.51	32.68	12.17	30.9	11.28	17.18	358.23	160.46	15.57	17.96	135.1	60.47	292.67	57.18	18.73	20.24	89.68	20.98	33.83	39.75	38.72	45.57	17.18	38.2	67.82	122.97	108.16	237.4	313.2	58.3	141.54	260.33	6.51	33.83	4.42	24.5	19.49	29.06	4.42	45.57	63.59	38.2	44.17	17.96	30.29	54.49	38.72	25.18	52.89	13.9	30.9	33.25	317.78	17.96	82.36	158.31	22.42	81.35	5.48	78.23	20.24	48.26	4.42	39.24	32.09	20.98	34.95	120.26	27.8	42.74	25.18	26.51	60.11	87.64	12.17	39.75	51.66	25.18	36.06	36.06	33.83	48.7	155.45	44.64	193.2	88.55	18.73	262.82	37.67	18.73	52.49	21.7	44.17	49.13	77.16	23.12	23.12	28.44	23.12	357.71	20.24	59.03	69.99	64.92	64.92	87.87	113.75	45.1	53.29	22.42	27.16	25.85	295.66	47.82	45.1	29.68	46.93	63.92	254.65	62.22	34.95	46.93	103.94	63.59	21.7	48.26	13.9	27.8	96.07	42.25	43.7	20.98	42.74	20.24	29.68	29.06	16.38	20.24	121.55	27.16	330.29	63.59	22.42	23.12	21.7	58.3	23.82	24.5	35.51	220.23	24.5	30.29	25.85	25.18	14.74	76.06	17.96	27.16	101.73	29.06	42.74	42.25	56.8	24.5	24.5	263.56	61.53	77.43	48.26	236.46	28.44	38.2	48.7	23.82	107.13	56.42	141.09	9.44	26.51	39.75	34.95	10.37	28.44	6.51	28.44	73.24	145.63	17.18	21.7	43.22	375.84	82.61	29.68	29.06	6.51	296.71	125.31	17.18	45.57	68.45	18.73	163.42	43.7	41.76	67.51	14.74	4.42	30.9	17.96	57.55	82.36	20.24	21.7	23.12	25.85	20.98	29.68	7.51	53.29	33.83	70.89	69.68	52.49	54.09	31.5	10.37	41.27	52.08	18.73	20.24	54.88	39.75	32.09	21.7	14.74	32.68	30.9	20.24	32.09	23.12	27.8	466.21	83.84	76.89	284.76	22.42	23.82	39.24	72.08	67.19	117.76	96.27	27.16	60.47	186.52	95.87	23.82	29.68	39.75	32.68	23.12	17.96	199.07	63.92	340.62	49.56	25.85	64.92	17.96	44.17	79.29	28.44	20.98	49.56	64.92	17.18	15.57	43.22	23.12	23.82	26.51	413.65	51.25	73.53	17.96	37.14	26.51	36.6	23.82	12.17	17.18	74.1	38.2	18.73	44.64	16.38	24.5	23.82	48.26	14.74	72.67	31.5	9.44	431.4	104.48	202.92	23.82	51.25	56.8	352.39	32.68	54.88	3.31	158.58
XOA175	0	0	36.7	18.11	0	10.76	9.44	15.24	13.12	11.97	15.24	0	20.71	313.11	6.35	10.76	0	51.41	26.8	30.79	90.72	8	0	0	110.82	14.2	28.17	0	32.65	15.24	0	11.97	0	0	198.73	85.74	0	6.35	72.25	9.44	179.4	22.34	0	8	46.66	8	15.24	14.2	9.44	18.11	0	4.33	29.5	56.15	58.74	111.31	137.99	14.2	68.69	148.29	10.76	0	0	0	0	10.76	0	26.8	25.37	13.12	15.24	0	0	20.71	14.2	0	18.11	0	0	13.12	171.2	0	23.12	75.35	0	33.84	0	37.79	4.33	16.23	0	11.97	14.2	6.35	71.38	63.92	6.35	25.37	15.24	4.33	26.09	44.35	0	18.11	27.49	9.44	19.87	17.18	15.24	14.2	79.09	13.12	113.75	48	0	165.01	16.23	10.76	26.8	15.24	21.53	18.11	30.15	6.35	0	0	0	195.48	0	25.37	30.15	27.49	29.5	41.93	68.69	23.12	23.88	9.44	13.12	9.44	168.2	23.88	18.11	11.97	10.76	22.34	131.01	26.09	8	13.12	39.91	25.37	0	26.8	0	13.12	58.01	19.87	19	0	21.53	9.44	0	9.44	4.33	0	55	8	191.15	23.88	0	0	0	17.18	0	6.35	17.18	129.7	11.97	8	0	0	9.44	39.91	4.33	10.76	53.03	0	21.53	14.2	31.42	13.12	0	144.24	25.37	30.15	29.5	148.29	0	0	13.12	0	57.27	24.63	78.83	0	6.35	10.76	15.24	0	10.76	0	6.35	32.04	73.11	0	0	13.12	175.5	31.42	4.33	0	0	184.06	66.83	8	11.97	27.49	0	83.35	20.71	16.23	28.84	0	0	0	9.44	25.37	41.93	0	9.44	0	8	4.33	0	0	31.42	9.44	30.79	18.11	16.23	26.8	0	0	13.12	14.2	0	0	23.12	6.35	16.23	10.76	0	11.97	9.44	6.35	11.97	0	0	267.32	41.44	38.86	155.09	0	6.35	14.2	35.01	26.09	64.25	46.21	11.97	28.17	84.8	43.88	0	9.44	10.76	10.76	0	0	116.59	55.38	224.34	23.12	0	35.01	9.44	19	40.93	0	0	14.2	18.11	0	0	10.76	6.35	9.44	4.33	284.86	18.11	40.93	0	13.12	8	9.44	4.33	0	0	29.5	11.97	6.35	19.87	6.35	0	10.76	27.49	0	35.01	9.44	0	249.46	57.27	90.28	0	21.53	26.09	237.14	14.2	25.37	0	98.18
XOA176	0	11.85	50.98	27.24	0	23.27	24.1	17.7	27.98	8.84	20.62	0	29.42	392.12	13.16	15.55	0	69.64	43.55	50.55	127.01	30.11	4.7	19.68	144.81	29.42	44.05	19.68	44.54	30.11	18.71	22.41	15.55	10.42	272.4	119.96	0	15.55	99.5	38.78	245.63	38.22	0	13.16	65.21	15.55	24.1	27.24	22.41	37.65	0	25.7	47.87	81.48	74.32	164.79	210	34.68	89.02	200.3	11.85	24.91	0	23.27	14.39	16.65	0	35.89	40.43	29.42	48.78	13.16	16.65	33.43	27.24	23.27	35.29	0	4.7	13.16	224.28	10.42	50.55	104.11	8.84	49.67	0	53.09	17.7	42.02	0	22.41	22.41	23.27	24.91	93.74	21.53	40.43	20.62	18.71	40.96	65.21	0	27.98	39.34	19.68	22.41	27.98	32.79	38.22	107.09	23.27	153.79	60.39	13.16	201.17	29.42	13.16	40.43	11.85	28.7	33.43	54.31	19.68	0	23.27	18.71	263.99	4.7	40.43	49.67	81.73	46.47	64.54	88.57	35.89	38.78	0	23.27	11.85	224.99	34.06	35.89	14.39	26.48	37.65	178.9	38.78	22.41	39.34	61.46	50.11	15.55	39.34	0	20.62	75.16	32.79	32.14	11.85	35.89	35.89	20.62	16.65	10.42	21.53	70.55	15.55	244.76	35.89	0	10.42	13.16	45.52	0	23.27	16.65	160.36	21.53	18.71	13.16	18.71	13.16	55.11	26.48	16.65	77.34	24.91	24.91	24.1	44.54	11.85	18.71	183.76	45.52	56.29	34.06	196.13	24.91	21.53	34.68	15.55	77.07	42.02	107.26	17.7	23.27	24.91	25.7	4.7	14.39	0	18.71	53.09	102.12	13.16	7.01	27.98	238.73	53.5	13.16	21.53	0	224.02	88.35	8.84	28.7	47.41	10.42	119.23	33.43	28.7	43.55	10.42	10.42	24.1	15.55	42.53	60.03	11.85	11.85	30.8	13.16	11.85	24.1	16.65	45.52	24.91	48.78	45.03	42.02	35.89	21.53	15.55	26.48	39.34	11.85	8.84	37.65	19.68	24.1	10.42	16.65	24.91	20.62	16.65	28.7	21.53	23.27	350.08	57.82	54.31	192.07	17.7	11.85	27.24	46.47	44.05	85.83	64.21	17.7	61.46	128.84	70.55	16.65	24.1	24.91	19.68	11.85	7.01	152.81	43.55	287.58	37.65	10.42	46.47	0	34.06	57.82	15.55	17.7	27.24	42.53	11.85	8.84	17.7	19.68	17.7	18.71	351.67	36.49	56.29	0	26.48	18.71	24.91	14.39	7.01	14.39	49.22	24.91	13.16	37.07	10.42	0	17.7	30.11	4.7	54.71	23.27	0	329.38	82.72	125	16.65	40.96	42.02	288.07	33.43	45.03	0	117.31
XOA177	14.26	21.43	64.28	33.51	21.43	32.34	35.22	32.34	34.66	27.94	26.59	19.8	44.35	463.8	21.43	17.17	0	89.82	53.27	62.64	158.85	24.47	12.09	19.8	193.33	32.93	61.3	27.27	63.63	30.51	13.2	25.89	12.09	16.24	374.54	157.33	8.23	15.27	133.3	55.95	300.68	83.4	29.88	16.24	87.14	28.6	22.98	35.78	32.34	48.79	17.17	33.51	65.57	120.51	109.1	231.97	299.4	35.78	142.64	260.69	13.2	37.41	0	26.59	18.07	28.6	8.23	42.47	48.79	37.94	36.87	14.26	29.24	35.22	34.09	19.8	60.95	14.26	20.62	31.13	309.24	1.93	68.66	137.68	1.93	70.44	13.2	72.74	29.24	51.28	10.9	34.66	34.66	22.21	164.7	119.63	29.88	44.81	32.34	17.17	54.82	85.06	8.23	39.49	51.68	22.98	38.98	41.49	40	45.72	145.62	43.89	196.18	81.21	18.95	256.71	47.93	9.63	50.46	24.47	39.49	47.49	70.44	21.43	14.26	28.6	19.8	343.62	6.66	59.22	63.31	50.46	62.64	91.12	122.38	47.93	54.05	19.8	32.34	22.98	303.2	48.36	43.89	22.98	41	49.63	245.6	58.15	25.19	46.62	89.6	64.28	6.66	48.36	12.09	22.98	99.04	35.22	31.13	23.73	47.06	22.98	25.89	23.73	21.43	22.21	108.93	32.93	332.84	53.27	17.17	18.95	18.95	55.2	18.07	19.8	37.94	227.34	30.51	32.93	25.19	25.89	20.62	74.14	25.19	22.98	97.87	25.89	35.22	38.98	53.66	20.62	25.19	242.61	57.42	71.6	48.36	249.03	25.89	31.13	51.28	24.47	100.94	53.66	130.63	21.43	18.95	32.34	36.87	18.07	28.6	9.63	22.21	66.51	146.49	22.21	22.21	36.33	355.79	69.85	25.19	25.19	8.23	292.86	123.93	9.63	44.81	57.42	12.09	169.29	39.49	37.94	65.88	16.24	18.07	31.13	22.21	55.58	82.44	1.93	20.62	20.62	31.13	20.62	27.27	1.93	59.92	34.09	63.96	58.86	42.47	55.2	20.62	24.47	36.33	51.68	14.26	14.26	48.79	30.51	35.22	25.19	17.17	36.33	31.74	42.94	33.51	29.88	27.27	461.67	80.71	81.21	272.09	12.09	22.21	42.47	68.05	55.2	108.08	83.88	25.89	61.3	165.41	90.47	17.17	22.21	23.73	30.51	28.6	17.17	193.13	90.69	368.6	55.2	12.09	61.97	20.62	46.62	71.6	28.6	26.59	44.81	58.15	17.17	17.17	41.49	28.6	18.95	17.17	419.39	47.49	69.26	0	37.94	22.98	34.09	23.73	12.09	0	58.86	34.09	24.47	42.94	22.21	16.24	25.89	51.28	15.27	68.36	27.27	0	420.76	101.12	184.58	20.62	46.17	52.09	363.23	36.87	51.68	0	163.09
XOA178	12.39	11.06	39.68	24.61	24.61	28.83	29.49	24.61	26.79	21.45	22.27	0	31.39	362.97	12.39	15.85	0	62.01	39.18	43.06	123.47	18.81	0	7.91	122.19	22.27	38.15	7.91	40.18	22.27	0	11.06	0	15.85	244.71	111.3	0	21.45	86.7	32	209.28	60.07	32.6	2.67	55.26	7.91	21.45	18.81	23.07	40.18	0	19.72	43.98	85.43	72.13	150.83	209.11	27.49	107.2	177.14	0	20.6	0	13.62	0	16.88	0	26.79	34.91	28.83	37.63	9.59	11.06	23.07	28.83	13.62	53.42	0	2.67	13.62	187.47	0	33.77	76.23	0	38.67	0	49.14	19.72	29.49	5.85	23.85	14.77	16.88	72.66	81.46	21.45	26.79	19.72	15.85	41.16	55.62	0	29.49	38.67	13.62	19.72	28.17	24.61	29.49	86.7	22.27	131.1	51.91	0	177.85	32	0	33.19	20.6	25.36	32	44.43	5.85	0	15.85	9.59	225.23	0	33.77	44.43	53.05	38.67	68.01	77.94	28.83	31.39	7.91	11.06	5.85	195.68	34.35	29.49	11.06	18.81	31.39	156.86	29.49	7.91	29.49	54.53	42.59	0	34.35	0	13.62	66.28	26.08	23.07	2.67	25.36	13.62	5.85	15.85	2.67	13.62	50.34	26.79	211.23	29.49	0	9.59	0	59.41	2.67	12.39	22.27	150.08	12.39	24.61	14.77	20.6	7.91	51.52	11.06	15.85	70.79	19.72	23.07	20.6	42.12	11.06	16.88	156.16	45.32	47.05	30.77	174.82	16.88	20.6	26.08	14.77	66.57	26.79	96.44	5.85	40.18	12.39	22.27	0	16.88	0	11.06	42.59	85.85	9.59	13.62	19.72	191.14	41.64	15.85	0	0	188.06	84.78	2.67	27.49	44.88	0	93.47	25.36	23.85	44.88	0	0	19.72	16.88	35.47	53.05	0	5.85	11.06	15.85	0	17.87	0	41.64	20.6	37.63	32.6	33.19	33.77	13.62	9.59	20.6	30.13	0	0	27.49	15.85	20.6	17.87	9.59	26.79	18.81	40.18	24.61	20.6	17.87	310.63	55.26	49.14	157.47	19.72	21.45	28.17	47.9	37.1	74.22	50.74	17.87	44.43	94.79	57.72	0	13.62	14.77	7.91	16.88	18.81	128.75	41.16	258.26	39.18	0	41.64	0	26.08	52.67	12.39	12.39	5.85	28.83	21.45	0	15.85	17.87	12.39	0	321.07	34.35	53.42	0	15.85	23.85	19.72	7.91	0	0	33.77	14.77	11.06	26.08	0	2.67	0	29.49	2.67	46.63	26.08	7.91	285.68	67.44	104.33	15.85	34.91	38.15	256.04	17.87	27.49	0	102.19
XOA179	16.48	24.59	56.44	34	27.99	35.11	37.76	27.99	33.44	26.66	23.87	11.13	41.71	431.57	21.6	25.29	14.51	74.27	49.58	50.79	152.32	24.59	13.45	9.82	160.75	25.98	50.79	13.45	49.18	29.26	17.41	26.66	8.36	23.13	331.16	137.29	9.82	17.41	113.36	47.93	251.53	49.99	21.6	18.3	74	24.59	31.7	29.26	29.26	46.66	14.51	28.63	49.18	114.29	87.11	191.31	242.81	45.36	111	225.19	19.16	29.26	0	25.29	21.6	23.87	12.33	42.64	44.92	35.65	40.26	11.13	30.5	31.1	36.18	21.6	44.92	11.13	17.41	23.87	258.86	13.45	51.18	104.48	16.48	51.18	0	62.88	22.38	39.28	9.82	29.26	30.5	31.7	151.11	102.9	24.59	39.28	23.13	21.6	44.47	77.4	17.41	42.64	44.47	24.59	35.65	35.11	32.86	37.76	123.45	32.29	176.61	74.54	20.81	218.69	34	0	36.18	13.45	31.7	44.02	61.58	13.45	20.81	25.29	27.99	297.82	0	45.36	58.21	47.51	53.88	87.77	111.63	38.77	47.93	12.33	30.5	15.52	253.44	43.11	42.64	17.41	25.98	50.39	207.17	49.18	25.98	38.77	62.88	46.66	14.51	45.8	18.3	26.66	85.54	36.71	36.71	22.38	39.28	13.45	22.38	25.98	24.59	23.13	81.12	24.59	279.73	47.09	15.52	13.45	14.51	64.78	23.13	18.3	29.26	197.15	21.6	30.5	24.59	29.26	25.98	65.39	24.59	27.99	81.83	23.87	36.71	36.18	53.12	23.87	15.52	204.68	63.84	62.24	48.35	223.41	27.99	16.48	45.36	26.66	86.22	41.71	115.51	19.16	24.59	23.13	26.66	14.51	23.87	8.36	27.33	60.92	115.51	13.45	13.45	37.76	344.2	62.24	21.6	19.16	15.52	243.99	112.74	17.41	34.56	54.62	13.45	128.01	34	32.29	56.8	20	11.13	25.98	23.13	54.62	67.51	0	18.3	18.3	24.59	18.3	27.99	9.82	50.79	31.1	49.99	51.18	37.76	43.56	21.6	22.38	31.1	49.18	8.36	12.33	43.11	27.33	30.5	25.29	20.81	34.56	31.1	23.87	27.99	27.99	25.98	395.53	60.92	65.7	225.92	17.41	27.99	35.11	56.44	47.51	91.6	68.98	25.29	57.16	126.29	67.21	22.38	19.16	20	27.33	21.6	14.51	166.89	52.74	328.76	42.18	12.33	56.44	20	35.11	63.52	19.16	23.13	20.81	54.25	15.52	16.48	30.5	29.89	20.81	20.81	379.44	39.77	67.21	11.13	34.56	26.66	28.63	22.38	0	13.45	49.18	30.5	20	41.23	11.13	11.13	17.41	42.18	15.52	58.55	27.33	14.51	375.4	89.07	151.22	21.6	37.24	47.09	312.11	29.89	39.28	12.33	128.4
XOA180	10.99	21.44	63.27	25.63	19.16	29.43	31.79	23.6	27.57	34.57	23.6	13.05	39.71	427.18	22.89	19.94	0	75.62	56.06	59.6	159.88	24.29	12.04	17.54	171.88	30.03	55.32	19.16	52.68	27.57	14.01	24.29	19.94	25.63	351.53	142.24	0	41.63	120.11	43.48	275.53	48.69	10.99	23.6	76.68	17.54	30.03	30.62	30.03	53.45	22.17	27.57	54.58	104.56	98.94	216.71	285.57	43.94	137.11	243.45	12.04	32.36	0	20.7	16.7	31.79	5.93	43.94	52.29	37.72	42.1	10.99	23.6	35.11	35.11	30.03	46.15	12.04	21.44	25.63	277.39	9.88	61.96	105.99	15.83	45.27	9.88	72.32	20.7	43.03	12.04	32.36	30.62	16.7	49.92	113.11	26.94	43.94	21.44	26.94	50.72	68.85	19.16	43.48	50.32	22.17	36.69	36.17	32.92	37.21	134.75	37.72	186.21	77.47	17.54	228.59	36.69	13.05	41.16	25.63	34.57	44.83	61.96	22.89	13.05	22.17	21.44	313.59	7.38	51.51	63.27	51.91	65.18	109.29	120.7	49.51	46.58	16.7	29.43	22.17	276.26	47.01	41.63	19.94	38.73	51.91	229	48.27	30.03	44.83	83.95	59.25	14.01	44.83	17.54	21.44	89.22	43.94	33.48	19.94	37.72	21.44	17.54	31.21	23.6	19.94	88.33	39.22	295.45	47.85	20.7	19.16	15.83	74.27	14.93	16.7	31.21	210.51	22.17	21.44	15.83	18.36	21.44	84.89	16.7	23.6	85.13	26.29	35.65	33.48	56.06	26.29	18.36	222.98	58.56	61.29	43.94	240.15	27.57	23.6	47.01	25.63	91.61	43.03	126.15	10.99	27.57	29.43	31.21	14.01	20.7	5.93	26.29	64.55	126.43	14.93	15.83	36.69	349.25	71.76	22.17	16.7	8.68	256.04	124.89	15.83	41.16	58.56	13.05	119.66	41.16	36.17	60.96	7.38	16.7	34.57	19.94	61.96	77.99	12.04	19.16	22.89	21.44	21.44	28.82	8.68	53.45	29.43	59.25	50.32	44.83	49.51	20.7	14.93	28.2	44.39	18.36	12.04	53.83	36.17	30.62	24.96	12.04	32.92	28.82	14.01	39.22	21.44	20.7	408.36	71.18	70.32	236.67	20.7	24.96	36.69	65.18	51.51	98.75	69.44	17.54	61.29	147.98	76.42	16.7	24.29	30.03	31.21	19.94	10.99	177.23	55.69	346.01	47.85	15.83	94.14	14.93	37.21	68.85	28.82	24.29	26.29	50.72	19.94	15.83	37.21	22.89	14.01	20.7	399.43	40.68	70.03	0	38.23	29.43	24.96	24.29	10.99	14.01	50.32	35.11	24.29	41.63	16.7	20.7	23.6	43.94	15.83	68.25	32.92	4.19	400.14	91.83	173.66	22.89	42.57	48.69	326.08	30.03	48.69	14.93	208.38
XOA181	4.4	6.19	45.17	21.99	15.41	21.99	24.14	16.32	22.72	22.72	24.83	4.4	29.96	423.87	12.47	24.14	0	65.45	42.49	41.09	137.08	21.99	0	1.84	140.47	24.83	40.14	21.24	41.09	22.72	0	17.2	0	14.47	302.88	121.15	0	14.47	100.05	33.98	250.47	40.62	9.02	13.49	62.94	10.25	21.24	20.47	29.96	40.14	0	21.99	43.85	80.45	78.96	161.69	194.14	25.51	93.39	200.57	18.05	26.83	0	9.02	16.32	25.51	0	37.16	43.4	26.83	59.33	11.39	15.41	26.83	23.44	13.49	38.67	9.02	4.4	21.99	229.54	9.02	38.17	86.09	14.47	33.98	0	56.9	13.49	25.51	4.4	30.56	24.14	4.4	39.16	92.57	24.83	37.16	17.2	7.68	37.16	67.56	9.02	34.52	42.49	16.32	29.35	29.35	24.14	25.51	105.15	23.44	155.7	58.99	9.02	197.07	33.43	0	40.62	22.72	28.11	29.96	52.12	19.68	18.88	14.47	14.47	261.9	0	38.17	47.73	46.47	47.31	72.96	95.81	32.87	39.16	11.39	19.68	6.19	229.77	37.16	31.73	16.32	21.99	41.56	169.84	38.17	15.41	33.43	58.64	43.85	14.47	36.64	0	14.47	77.7	30.56	29.35	13.49	32.3	7.68	13.49	17.2	14.47	20.47	64.52	15.41	251.48	40.14	10.25	13.49	11.39	50.56	11.39	6.19	17.2	166.82	21.24	20.47	0	10.25	6.19	58.99	16.32	21.24	72.69	18.88	19.68	20.47	39.65	20.47	11.39	162.76	43.85	52.12	35.59	208.38	20.47	13.49	32.87	14.47	71.3	36.64	104.08	4.4	11.39	20.47	20.47	12.47	18.05	0	18.05	49.37	103.18	10.25	4.4	28.11	259.29	51.74	10.25	15.41	0	216.58	100.99	9.02	26.18	48.55	9.02	102.46	28.11	28.11	48.55	0	0	11.39	20.47	40.14	59.66	7.68	17.2	17.2	18.05	1.84	18.88	10.25	42.95	25.51	41.56	38.67	32.3	41.09	17.2	11.39	27.48	37.16	7.68	11.39	33.43	18.05	24.83	12.47	16.32	30.56	19.68	12.47	22.72	20.47	16.32	367.18	55.84	0	188	13.49	18.05	26.18	46.04	35.06	80.45	50.96	19.68	45.61	105.5	56.9	11.39	15.41	21.99	15.41	16.32	7.68	147.7	45.61	306.87	31.73	13.49	50.56	11.39	25.51	57.26	15.41	11.39	11.39	34.52	13.49	16.32	24.83	26.18	22.72	6.19	373.04	32.87	50.96	1.84	26.18	24.14	20.47	14.47	4.4	0	41.09	21.24	0	29.96	0	0	7.68	29.35	0	53.26	23.44	0	335.57	76.16	132.93	7.68	32.87	42.95	289.13	17.2	34.52	0	122.31
XOA182	22.69	31.42	69.39	41.72	33.2	38.96	47.81	33.77	40.37	38.96	40.37	28.16	54.38	55167.6	32.03	31.42	0	88.01	65.71	63.65	172.06	35.42	18.76	28.84	190.04	43.44	62.31	35.42	64.43	42.59	23.56	39.9	17.62	34.88	1040.18	152.04	21.78	37.49	126.8	58.37	438.64	63.65	18.76	34.33	89.41	38.48	47.81	43.44	45.89	0	35.95	48.92	65.46	116.87	109.73	263.11	467.39	57.18	144.48	315.28	25.97	44.68	0	38.96	26.72	43.86	17.62	55.33	61.22	50.35	59.24	23.56	42.16	41.72	47.81	40.37	56.57	25.97	30.8	38.48	469.76	26.72	76.51	112.3	20.83	68.43	22.69	76.08	35.95	46.28	20.83	43.44	41.72	32.62	55.02	119.28	40.82	45.89	40.37	30.16	58.07	80.96	21.78	54.7	60.38	38.96	45.89	45.89	46.28	49.64	138.96	43.86	214.95	90.62	26.72	281.9	45.89	27.45	54.7	36.47	40.37	58.07	77.34	31.42	31.42	38.48	33.77	624.31	24.4	57.48	72.38	95.73	66.47	98.25	125.26	57.77	60.94	32.62	43.86	35.95	430.43	55.64	56.57	29.51	51.4	62.04	291.66	64.17	38.48	54.06	85.13	65.46	23.56	53.73	25.2	36.99	100.09	50.35	50.35	33.77	56.57	35.95	33.77	38.96	31.42	35.95	92.97	32.03	535.08	62.31	26.72	30.16	30.8	59.53	20.83	28.84	41.27	259.13	39.9	38.48	34.88	37.49	30.8	75.87	28.16	32.62	99.79	32.62	46.28	44.68	62.04	34.33	30.8	284.24	64.43	75.66	55.95	297.44	34.88	35.42	55.02	34.33	98.87	54.7	127.51	20.83	38.48	39.9	38.96	15.03	39.44	26.72	38.96	77.75	146.24	24.4	32.62	48.92	891.36	80.37	33.77	36.47	26.72	361.09	130.97	22.69	49.28	64.69	22.69	145.73	48.92	47.05	71.93	30.16	27.45	41.72	33.2	63.65	86.04	23.56	25.2	34.33	38.48	30.16	37.99	24.4	65.71	42.16	66.72	69.86	51.74	62.04	35.95	31.42	43.86	54.06	27.45	26.72	56.87	43.44	46.67	35.95	26.72	47.05	40.82	35.95	38.96	38.48	30.16	400	77.55	80.17	336.52	30.16	34.88	47.81	68.67	62.04	110.96	72.83	33.77	71.25	149.62	89.41	33.2	29.51	40.37	38.96	36.99	27.45	199.06	72.16	908.09	58.95	30.16	71.71	33.77	50.35	86.04	40.82	35.42	38.96	66.22	33.2	32.03	48.18	37.99	32.03	25.2	1630.24	54.7	83.83	0	47.05	36.99	43.44	36.47	21.78	20.83	63.12	42.59	36.47	52.41	26.72	24.4	32.03	52.75	24.4	77.34	41.72	22.69	3335.1	99.79	207.07	33.77	50	63.12	662.08	42.59	58.95	23.56	150.63
XOA183	14.52	10.96	50.6	26.69	19.8	22.46	28.37	18.38	24.33	21.15	18.38	16.9	34.5	422.45	16.9	9.96	3.57	70.36	44.37	45.53	111.74	17.65	10.96	16.9	182.22	24.93	42.79	16.9	57.74	21.15	10.96	12.81	3.57	23.72	288.38	125.99	11.9	7.79	107.82	43.19	243.94	63.55	9.96	8.91	87	22.46	28.37	33.54	27.82	33.05	13.68	27.82	58.65	98.19	76.07	180.78	254.91	46.28	112.73	226.09	15.34	31.54	6.56	19.8	21.15	17.65	1.15	35.44	37.28	26.69	41.98	14.52	22.46	33.05	28.92	12.81	34.5	9.96	19.8	26.69	313.26	16.13	62.99	193.61	15.34	121.03	11.9	64.37	16.13	47.76	1.15	26.69	23.72	17.65	29.99	95.97	23.72	33.05	29.99	22.46	39.47	67.05	16.13	28.92	36.83	10.96	28.92	34.98	24.33	44.76	122.92	41.98	158.77	69.11	8.91	266.48	33.54	16.9	45.53	14.52	35.44	35.44	57.74	21.15	14.52	24.93	24.93	321.85	1.15	43.19	47.4	64.1	42.79	71.59	87.58	34.02	42.39	9.96	23.09	19.1	257.37	65.46	33.05	16.9	32.05	39.04	213.66	41.16	24.93	31.54	146.88	46.66	6.56	27.82	14.52	17.65	67.57	32.55	30.51	20.48	34.98	21.81	23.72	19.1	11.9	16.9	136.29	34.5	306.46	49.91	23.72	23.09	23.09	42.79	9.96	18.38	45.53	197.54	13.68	21.15	17.65	25.53	12.81	54.29	22.46	16.13	85.62	21.15	33.54	41.57	44.76	18.38	14.52	294.99	44.37	61.01	42.79	167.99	20.48	23.09	44.37	20.48	92.08	44.37	123.79	11.9	19.1	24.93	27.82	6.56	15.34	10.96	16.13	51.97	137.69	10.96	8.91	32.55	414.03	65.73	11.9	19.1	5.19	314.75	93.16	8.91	29.99	51.63	9.96	189.63	39.04	32.55	56.2	10.96	5.19	19.8	14.52	41.98	61.87	13.68	14.52	16.13	22.46	20.48	27.26	8.91	45.91	22.46	52.31	49.55	37.72	45.14	17.65	21.15	26.11	35.44	12.81	19.1	41.57	25.53	27.82	17.65	13.68	25.53	23.09	19.1	23.09	23.72	19.8	462.85	67.57	65.19	293.27	14.52	21.81	33.05	48.49	54.61	98.19	123.3	23.72	40.32	213.94	88.35	19.8	21.15	29.99	26.69	18.38	13.68	203.73	46.66	271.72	41.16	14.52	51.97	16.13	31.54	54.29	19.1	12.81	43.19	60.72	10.96	7.79	52.31	19.1	12.81	20.48	388.8	55.88	43.59	17.65	27.82	21.15	27.82	20.48	9.96	8.91	61.58	21.15	22.46	39.04	9.96	12.81	17.65	41.98	9.96	57.44	19.1	6.56	421.06	92.26	245.6	10.96	51.29	45.91	341.55	32.05	42.79	0	76.75
XOA184	14.13	13.33	50.24	24.94	9.04	18.53	30.55	11.69	22.49	20.56	19.22	14.9	37.01	419.35	9.04	11.69	7.09	72.91	43.6	43.6	127.05	19.89	6.05	6.05	186.19	19.22	41.06	19.22	62.57	17.83	4.94	23.12	7.09	14.9	287.14	136.75	9.95	63.47	110.67	39.74	262.78	71.34	15.65	23.73	72.13	23.12	27.27	28.39	30.02	43.18	9.95	29.48	53.82	116.18	93.31	186.64	231.65	47.21	100.96	237.16	17.83	35.59	8.09	17.83	36.54	26.12	11.69	41.06	40.18	29.48	70.27	15.65	24.94	32.12	26.7	17.83	33.13	10.83	21.86	23.12	309.47	11.69	68.36	183.04	14.13	127.44	14.9	71.6	20.56	37.47	0	21.21	23.73	11.69	90.31	100.96	19.22	29.48	21.21	21.86	37.47	59.47	4.94	31.6	43.18	15.65	37.01	26.12	27.83	40.62	117.8	37.47	159.56	60.73	15.65	264.21	34.13	2.35	37.47	15.65	36.07	30.55	54.85	18.53	9.95	19.22	18.53	317.25	9.95	41.06	49.87	57.86	47.21	79.82	96.57	41.92	37.93	12.52	18.53	18.53	270.39	58.18	35.59	17.83	32.12	41.06	220.88	38.39	21.21	28.94	128.09	50.24	14.9	37.93	13.33	18.53	73.69	24.94	26.12	19.22	37.47	9.95	21.21	25.53	31.6	17.83	129.51	37.93	301.54	46.42	8.09	18.53	19.22	64.06	17.83	19.89	45.63	190.13	19.89	22.49	16.39	21.21	9.04	59.47	12.52	13.33	83.93	17.83	32.12	30.02	44.42	9.04	15.65	277.39	46.82	62.57	40.18	182.27	17.12	23.73	45.23	14.13	94.47	47.59	127.18	12.52	10.83	24.94	23.12	11.69	23.73	9.95	17.83	55.87	134.36	14.13	7.09	31.08	385.07	63.77	13.33	20.56	4.94	320.65	104.61	9.04	30.02	47.59	10.83	193.46	36.54	29.48	59.15	9.95	10.83	22.49	14.13	42.34	65.82	12.52	13.33	11.69	14.9	113.17	22.49	8.09	41.92	29.48	52.77	50.61	37.47	47.59	16.39	15.65	26.12	39.29	9.95	12.52	48.36	18.53	24.94	19.89	9.04	27.27	18.53	11.69	24.94	16.39	13.33	451.67	67.52	64.95	266.16	11.69	22.49	25.53	53.47	51.7	98.79	123.02	9.04	45.23	215.01	87.19	15.65	21.21	27.27	19.89	14.9	14.13	208.68	48.74	283.92	41.49	15.65	46.42	14.13	39.29	63.17	16.39	16.39	42.34	53.47	10.83	14.13	45.63	16.39	16.39	19.22	389.17	55.2	46.42	23.12	24.94	14.13	28.39	16.39	10.83	14.9	57.86	27.83	12.52	33.63	10.83	8.09	15.65	37.47	7.09	56.21	26.12	0	416.39	98.06	243.91	9.04	53.82	46.82	346.12	22.49	43.18	0	101.31
XOA185	20.75	28.56	65.81	37.25	26.34	36.81	44.13	25.76	37.25	31.17	29.63	25.18	46.7	483.37	23.35	26.34	12.86	84.61	57.94	57.36	136.11	29.63	11.89	26.34	212.97	35.92	59.38	39.8	75	35.47	22.08	32.65	10.86	34.08	362.5	146.08	31.17	28.02	124.89	61.05	283.44	64.52	22.72	26.34	82.28	36.81	33.13	45.25	41.02	49.15	28.56	53.09	70.45	124.66	100.65	228.77	327.75	65.55	124.31	279.22	19.36	44.88	14.67	31.67	35.47	28.56	9.75	50.16	54.03	42.21	81.09	23.35	36.37	43.75	45.25	34.55	51.16	22.72	34.08	42.21	353.53	25.18	85.55	207.18	25.76	140.63	14.67	80.89	30.15	54.96	0	38.12	34.08	25.76	112.5	111.7	36.81	46.7	31.67	30.66	57.65	75.66	21.42	46.34	53.72	29.63	46.7	45.98	37.69	61.32	150.99	53.41	180.66	67.56	26.34	299.3	49.83	24.58	57.36	26.91	47.41	55.57	70.92	37.25	31.17	32.16	34.55	368.58	17.13	53.41	66.81	57.94	57.36	84.22	103.37	51.48	54.34	29.1	33.13	30.15	314.32	70.92	49.15	30.66	49.15	60.22	254.16	57.06	37.25	45.25	155.77	62.68	21.42	42.21	21.42	29.63	90.11	43.75	42.6	28.02	48.46	26.91	31.17	30.15	18.63	29.1	155.94	42.6	355.04	66.06	27.47	37.69	33.61	64.78	31.67	28.56	94.4	220.46	32.65	36.81	26.34	32.16	29.1	76.31	25.18	28.56	67.81	30.66	41.82	49.83	59.09	28.56	29.63	322.91	61.32	75.44	53.72	209.03	26.34	37.69	53.72	32.16	108.27	56.77	139.14	25.18	31.17	36.37	37.69	34.08	32.65	22.08	31.67	68.54	152.4	20.75	22.08	45.25	505.1	79.26	24.58	30.15	23.35	351.27	116.02	28.02	56.17	69.5	19.36	227	52.13	45.98	84.8	30.66	20.06	30.15	28.56	53.72	80.89	22.08	26.34	24.58	28.02	31.67	42.6	15.52	64	36.37	72.77	67.06	51.81	63.47	31.67	29.1	44.13	53.41	15.52	28.56	61.05	33.61	42.6	31.17	25.18	40.21	36.37	25.18	35.01	29.63	28.56	539.3	75.88	83.06	321.72	25.76	27.47	43.37	71.62	63.21	116.91	135.59	28.02	57.65	250.44	101.11	33.13	35.47	38.54	38.96	29.1	20.75	231.57	261.96	325.65	54.03	32.65	64	26.91	45.62	72.99	32.65	28.56	62.14	74.78	23.97	27.47	69.74	34.08	33.61	26.91	450.13	74.56	62.94	28.56	39.38	33.61	38.96	32.16	18.63	18.63	69.5	38.12	28.56	46.7	17.89	24.58	28.02	52.77	19.36	68.78	38.54	17.13	490.43	113.3	290.97	27.47	64.52	59.09	399.64	41.02	57.94	0	106.29
XOA186	3.48	12.11	48.79	19.98	11.39	19.36	25.21	10.66	28.44	22.36	16.84	11.39	33.95	415.29	13.5	12.81	6.84	75.73	41.17	47.65	127.95	18.12	0	15.53	197.92	21.18	40.74	22.94	57.32	18.74	17.48	18.12	11.39	18.12	317.79	132.37	13.5	10.66	112.89	48.03	281.23	60.89	15.53	12.81	74.42	18.74	21.78	28.44	24.09	35.84	12.11	30	55.97	106.3	85.41	195.89	253.33	43.68	99.34	236.2	12.81	32.01	12.11	19.36	31.01	19.98	1.62	32.5	40.31	32.99	34.43	10.66	16.19	24.65	22.36	23.52	41.17	12.11	18.74	27.38	298.16	9.18	68.97	169.77	14.87	107	9.93	65.49	16.19	42.02	6.84	26.31	17.48	12.81	22.36	100.67	24.09	32.5	22.36	16.19	47.26	60.89	5.2	30	39.88	20.58	35.84	32.99	25.76	43.68	130.52	36.76	170.22	58.64	10.66	266.92	26.31	14.19	43.26	21.18	35.84	34.43	56.31	22.36	16.19	22.36	16.84	314.26	6.03	42.02	55.97	45.29	50.29	80.96	93.4	37.21	34.43	14.87	21.78	15.53	277.12	44.49	29.48	14.19	29.48	45.69	225.52	40.31	22.36	32.99	111.08	48.79	5.2	29.48	8.41	19.36	75.21	31.51	25.76	18.74	39.44	9.93	20.58	16.19	12.11	15.53	118.4	29.48	315.59	48.79	12.81	16.84	21.78	42.02	22.36	16.84	34.9	198.2	18.74	19.36	10.66	17.48	16.84	60.58	14.87	16.19	82.16	19.36	34.43	29.48	44.08	16.84	19.36	278.38	48.79	59.94	44.49	204.97	15.53	18.74	41.17	24.65	95.03	42.85	123.59	12.81	16.84	27.92	19.98	8.41	18.12	6.03	16.84	55.28	139.42	8.41	7.63	18.74	384.61	59.29	16.84	20.58	11.39	312.34	104.16	14.19	37.21	60.58	7.63	192.17	32.01	26.85	54.25	16.19	9.18	20.58	12.81	43.68	72.56	12.11	11.39	16.84	23.52	15.53	21.78	6.03	42.85	24.09	55.97	51.76	36.76	41.59	14.87	17.48	27.92	40.74	10.66	17.48	41.17	14.19	23.52	14.87	12.11	21.18	25.76	19.36	27.92	18.74	16.19	444.02	62.15	66.67	267.52	16.19	20.58	27.92	58.64	48.79	97.8	102.52	19.36	41.59	204.38	83.8	19.36	25.21	24.65	19.98	16.19	14.87	214.61	53.9	294.76	42.02	18.12	49.55	10.66	33.95	55.63	15.53	9.93	39.88	57.65	12.81	12.81	45.29	18.74	19.36	10.66	395.85	52.48	61.53	21.18	28.97	20.58	24.09	16.84	5.2	5.2	59.61	18.74	16.19	31.51	8.41	8.41	11.39	36.76	0.6	54.59	22.94	7.63	380.22	92.16	239.78	12.81	46.09	44.08	339.73	25.21	40.74	5.2	92.78
XOA187	38.57	38.99	102.53	56.34	33.08	49.95	61.51	43.83	51.95	48.58	48.92	44.59	74.36	592.53	37.26	40.66	26.72	123.23	92	97.04	213.67	46.8	39.42	43.45	295.52	62.06	94.73	54.5	105.51	60.4	34.99	52.92	25.55	52.92	580.26	224.96	44.21	35.91	183.23	88.44	416.97	129.67	39.84	42.27	131.97	60.12	57.23	69.49	71.86	93.04	43.06	75.47	111.29	197.51	177.32	394.9	606.55	133.05	284.87	394.36	37.7	80.35	42.67	56.93	54.19	56.03	34.52	78.48	93.38	68.52	117.97	42.67	60.12	69.97	67.53	54.5	82.16	41.48	50.96	63.41	547.53	40.25	182.48	287.18	44.21	234.68	37.7	140.97	44.21	82.36	22.4	63.14	54.81	37.26	62.6	169.13	54.81	72.55	47.88	44.97	80.75	105.94	25.55	62.33	92.87	39.42	62.33	73.91	62.87	83.54	228.89	84.32	263.75	139.27	43.06	371.02	77.85	43.45	89.71	47.52	75.69	88.26	119.1	52.6	48.23	57.53	55.12	507.24	35.91	85.28	107.38	81.96	102.83	157.06	188.43	86.97	82.36	45.34	60.96	44.21	457.35	115.93	76.99	54.19	96.71	120.46	444.08	108.38	61.51	73.69	251.83	108.09	38.99	72.32	39.84	52.27	129.22	71.39	69.73	53.56	84.12	45.34	52.6	58.41	41.07	46.08	225.72	70.21	515.79	108.52	49.61	66.78	56.93	120.33	54.5	53.24	81.56	305.9	48.92	49.95	43.06	46.08	40.25	121.8	39.42	49.27	142.83	48.23	69.73	65.5	93.72	45.34	45.34	453.27	101.15	115.02	86.6	322.06	48.23	58.41	98.97	57.23	149.68	85.09	199.87	33.08	46.8	61.51	58.7	36.82	61.24	29.51	57.53	113.04	266.83	43.06	35.45	78.06	710.38	141.66	45.71	66.27	40.25	469.67	191.85	40.25	71.39	94.9	42.67	308.42	75.25	72.55	114.5	42.67	41.88	62.33	48.58	99.44	134.22	33.08	46.8	47.52	59.27	48.92	64.47	31.08	88.26	61.24	110.47	108.38	84.9	111.56	50.96	46.8	68.52	81.56	35.91	43.06	98.81	58.41	63.41	47.16	41.07	64.47	60.4	46.08	65.76	49.27	44.97	717.2	122.64	119.47	358.14	42.67	53.24	72.09	113.17	103.58	174.79	197.82	44.21	91.13	367.61	149.04	53.56	52.6	75.91	56.93	48.23	39.84	320.35	105.07	456.23	86.78	42.27	104.62	47.16	82.36	126.51	57.23	43.83	97.69	119.22	38.14	39.42	132.29	54.81	53.87	49.27	550.35	96.39	112.24	57.23	72.55	59.27	63.94	52.6	32.59	34.99	105.8	65.5	49.61	78.69	37.26	45.34	52.92	95.23	32.59	117.97	62.33	41.07	685.5	157.14	488.98	49.61	99.91	96.71	502.43	72.55	85.09	24.94	153.87
XOA188	24.74	23.51	81.5	60.34	28.85	34.22	48.24	29.41	45.35	32.66	36.22	28.28	55.12	494.79	27.13	27.71	18.22	115.61	68.82	76.91	186.44	33.7	24.74	40.04	248.93	43.19	70.57	39.11	84.89	37.2	20.94	38.17	18.91	39.11	443.17	189.85	33.18	32.66	158.44	79.5	357.99	100.08	28.85	58.99	107.85	42.31	44.92	52.15	51	69.7	28.28	55.84	93.6	168.79	160.93	331.51	442.49	95.47	209.1	332.37	18.22	61	14.57	38.64	51.77	38.64	15.32	61.66	76.11	57.61	94.44	24.74	44.92	54.75	51.39	37.2	65.18	25.35	37.69	48.64	409.92	22.24	116.73	229.82	29.41	141.73	22.88	108.21	37.2	61	24.13	48.64	36.72	28.28	54.39	143.75	45.77	57.95	40.96	33.18	68.23	95.47	16.8	51.39	80.26	22.88	55.48	128.86	43.63	62.64	196.94	60.34	225.55	98.9	24.74	316.74	53.28	25.95	69.11	36.72	56.9	67.93	102.38	33.7	31.06	42.31	34.22	414.15	25.35	68.23	85.83	69.11	81.5	124.03	157.42	67.02	67.02	26.54	48.24	28.85	374.94	75.58	63.6	36.72	78.47	87.45	328.4	79.5	45.77	58.64	161.81	82.49	21.59	55.84	23.51	40.5	115.93	81.26	56.2	44.06	69.7	34.72	34.72	41.86	30.52	32.13	172.19	48.64	405.71	83.7	33.7	50.62	37.69	114.14	37.69	34.22	65.8	270.31	40.04	43.63	32.66	27.13	25.35	102	31.06	32.66	129.28	33.7	63.28	64.87	68.82	33.18	30.52	359.77	76.64	98.51	63.6	282.54	34.22	38.64	73.39	38.17	133.84	70.28	169.24	27.71	29.41	46.6	38.64	19.6	39.58	13.01	41.41	93.17	204.27	29.41	18.91	56.9	548.02	103.5	28.85	42.31	20.94	388.85	159.64	26.54	57.26	83.22	23.51	255.26	60.67	55.48	90.14	30.52	22.88	46.19	34.22	79.75	106.07	24.13	33.18	28.85	36.72	34.72	50.62	18.22	73.67	42.31	89.26	92.32	64.55	87.45	32.66	34.22	56.55	65.18	22.88	31.6	74.77	44.49	48.24	33.7	26.54	45.77	40.5	34.22	42.31	29.41	26.54	560.61	94.85	98.31	371.36	40.96	36.22	54.75	92.75	84.89	144.1	142.93	36.72	75.04	279.69	121.82	33.18	40.96	47.83	42.75	36.72	35.23	264.06	88.81	389.34	73.95	28.85	81.26	33.7	57.95	97.91	38.64	34.22	90.37	104.06	28.28	26.54	80.51	38.64	40.96	35.73	470.74	80.51	97.31	42.31	56.2	35.73	44.06	39.11	17.51	22.88	79.24	43.63	29.41	60.34	22.88	25.95	33.7	65.49	19.6	92.11	40.96	25.95	508.96	136.55	371.07	28.85	69.41	72.56	419.35	44.92	67.93	18.22	186.28
XOA189	29.41	26.25	70.48	35.15	23.42	31.89	44.97	31.89	36.92	32.37	32.84	29.41	53.31	505.39	27.86	21.62	13.27	101.1	60.91	67.44	189.54	33.78	18.4	31.89	231.84	38.21	64.26	36.49	73.39	40.7	25.7	29.92	12.44	35.15	434.63	176.33	30.91	41.5	149.18	64.53	355.84	95.15	38.63	31.4	103.21	41.9	38.21	48.94	48.94	55.85	14.83	51	75.49	145.64	129.09	275.91	411.88	72.91	186.41	311.09	25.7	52.33	15.58	38.63	36.92	38.63	11.59	58.58	61.48	46.81	58.28	24.57	41.9	45.72	46.81	31.4	92.64	21	36.49	44.22	380.18	22.83	103.37	194.28	28.9	104.95	25.7	98.27	28.38	58.58	9.77	39.88	39.05	24.57	150.43	130.27	36.92	50.32	41.5	27.33	65.87	87.93	16.31	45.72	60.05	32.37	41.9	48.94	45.35	55.85	177.75	47.17	205.45	88.13	24.57	295.12	48.59	24	62.61	34.7	54.27	63.44	89.85	30.42	28.38	39.88	33.78	379.47	17.02	66.4	75.72	59.46	75.03	106.19	135.85	66.13	62.05	32.84	45.35	31.4	342.01	69.23	56.16	32.37	62.61	77.08	290.55	72.91	44.97	54.59	114.27	73.15	21	59.46	26.79	34.7	102.41	49.98	47.17	32.84	59.17	30.42	37.36	36.49	30.91	32.84	136.51	51.67	382.34	72.67	28.9	38.21	36.04	73.62	32.84	33.78	52.99	248.86	36.04	37.79	30.42	30.42	28.9	85.97	28.38	28.38	110.25	33.78	52	52.66	67.44	25.14	26.79	338.22	71.95	84.96	56.77	263.05	35.15	36.92	62.05	36.49	119.04	65.07	155.74	21	29.41	41.1	38.63	20.37	39.47	17.02	38.21	82.08	167.5	25.14	17.72	46.81	476.84	90.6	30.91	39.05	21.62	363.52	141.75	22.83	56.46	77.08	22.83	220.12	54.27	48.59	83.12	25.7	26.79	40.29	32.37	67.18	96.03	20.37	29.41	27.33	38.63	28.38	36.92	17.72	61.77	51.33	78.2	76.18	57.98	68.98	32.37	30.42	46.81	58.28	20.37	29.92	63.99	37.36	42.29	32.37	24	42.29	31.89	40.29	40.7	30.42	26.25	552.88	89.66	90.79	324.74	26.25	28.9	41.5	86.36	69.73	125.45	117.44	29.41	69.98	254.26	101.92	32.84	38.21	41.9	37.79	35.15	24.57	260.76	78.42	388.68	61.77	34.24	77.08	28.9	51.67	86.36	33.31	21.62	59.76	81.66	26.25	25.14	60.91	36.49	33.78	28.38	465.76	60.63	85.77	33.31	46.81	35.15	36.04	36.49	20.37	18.4	71.71	41.5	32.37	51.67	26.79	22.83	28.38	58.28	22.23	84.56	41.5	22.23	498.82	117.98	305.57	31.89	63.99	62.61	410.7	46.45	57.08	16.31	130.5
XOC 171	10.46	25.36	69.69	30.17	16	31.3	36.57	27.83	32.4	28.43	30.17	19.9	47.78	465.42	19.15	16.82	13.39	105.18	59.52	72.75	181.11	29.02	5.6	21.34	194.53	30.74	69.97	26.61	68.24	31.3	10.46	35.05	15.16	29.6	393.11	164.83	24.71	18.39	148.59	59.86	372.42	67.95	19.15	27.23	102.12	36.57	38.05	43.57	39.01	62.46	24.71	38.05	69.4	124.59	111.61	250.64	328.61	46.55	138.21	262.23	25.36	50.17	16.82	37.56	25.99	40.42	31.85	57.14	64.96	42.69	49.78	9.38	32.4	37.56	40.88	32.94	49.39	16.82	21.34	31.3	319.58	15.16	75.69	127.07	22.72	66.47	16	95.04	29.02	49.39	1.68	39.01	39.48	25.36	76.98	135.39	27.83	50.94	25.99	22.04	56.8	78.25	5.6	52.83	91.34	27.83	43.13	42.24	36.57	43.57	162.41	39.95	196.28	115.9	14.29	261.09	48.19	20.62	57.83	30.74	49.78	52.83	84.98	30.74	29.02	32.4	23.4	322.47	11.48	63.09	77.75	52.09	27.83	98.56	141.41	55.39	60.85	21.34	40.88	20.62	293.08	56.8	52.09	23.4	50.94	67.07	258.93	62.14	35.05	49.39	95.04	74.9	16	48.19	22.72	28.43	90.92	46.14	46.97	28.43	56.8	26.61	26.61	31.85	31.3	31.85	106.92	36.07	319.17	62.14	23.4	31.3	24.06	62.14	20.62	31.85	39.01	226.54	27.83	31.85	25.36	25.36	19.15	89.42	21.34	28.43	109.8	19.9	44.87	41.34	66.77	25.36	19.15	285.87	71.38	79.25	45.72	260.2	29.02	24.71	59.19	26.61	108.63	51.71	138.33	15.16	24.06	37.07	43.57	16.82	38.53	5.6	34.53	83.35	137.61	14.29	15.16	41.79	355.15	83.35	19.15	19.9	17.62	322.04	142.11	19.15	48.99	58.85	17.62	163.82	45.72	45.72	80.24	15.16	15.16	43.13	25.99	68.24	85.89	18.39	27.83	15.16	25.99	19.15	39.01	10.46	59.19	37.56	66.47	62.14	50.94	65.26	27.83	22.72	40.88	46.55	13.39	17.62	61.17	25.36	35.56	24.06	15.16	39.95	29.02	23.4	42.69	27.23	24.06	494.05	84.28	83.82	275.47	22.04	25.99	38.05	69.11	60.85	102.31	82.17	23.4	61.5	190.74	89.64	28.43	32.94	33.48	36.57	24.06	14.29	228.53	95.84	360.23	60.19	23.4	80.48	24.71	45.72	87.46	31.85	22.72	52.83	60.85	18.39	12.45	43.13	26.61	36.07	21.34	423.62	48.19	107.44	24.06	45.72	31.85	28.43	25.36	11.48	9.38	60.52	39.01	20.62	50.17	23.4	20.62	24.71	50.56	13.39	81.93	36.07	13.39	429.51	112.91	247.38	14.29	54.67	65.57	361.09	35.05	48.19	1.68	119.24
XOC 139	20.82	20.11	62.29	37.69	17.1	23.49	33.97	23.49	26.54	24.12	21.51	11.67	45.87	454.65	17.1	23.49	0	87.17	48.44	60.87	155.54	27.12	4.73	22.84	166.21	28.26	53.55	23.49	54.52	34.46	8.1	22.18	15.44	24.74	334.94	140.18	19.39	20.82	129.42	46.24	339.9	60.3	16.28	26.54	86.02	24.12	31.99	39.44	36.33	48.44	14.57	31.99	61.16	103.85	97.65	188.87	264.73	48.44	117.72	228.18	20.11	43.55	17.1	29.9	23.49	40.71	14.57	47.35	49.5	42.76	43.95	20.11	28.81	32.49	39.44	25.95	45.11	14.57	24.74	30.43	272.88	21.51	58.83	118.74	23.49	57.63	17.88	78.87	23.49	45.11	0	31.99	29.36	17.88	104.15	113.21	29.36	46.24	29.9	22.18	53.55	75.57	12.69	42.76	49.5	21.51	42.76	39.44	41.13	41.95	143.64	37.69	170.58	90.71	17.1	222.26	42.36	19.39	50.2	28.81	40.71	45.87	67.89	25.95	17.88	30.43	30.43	281.92	8.1	57.33	62.01	51.9	57.94	91.08	119	47.71	47.35	25.95	32.49	17.1	265.92	49.5	50.2	26.54	33.97	55.79	218.58	52.57	29.9	41.95	77.35	61.44	13.65	49.85	17.1	23.49	88.12	42.76	39.44	27.7	46.24	26.54	22.84	30.43	23.49	25.35	82.44	31.48	283.57	54.52	18.65	38.14	26.54	69.15	24.12	27.7	34.46	204.75	26.54	29.9	19.39	23.49	18.65	67.89	26.54	25.95	91.79	28.81	36.79	34.46	53.88	25.95	25.35	240.93	57.63	63.94	46.24	240.84	26.54	22.18	49.85	27.12	93.04	48.08	126.2	17.88	23.49	32.49	28.81	17.88	27.12	6.6	25.95	68.65	116.29	19.39	17.1	37.24	271.16	67.38	19.39	20.82	14.57	297.65	119.38	8.1	41.54	59.42	17.88	151.49	39.44	39.87	69.15	17.1	9.41	28.81	22.18	58.83	72.56	21.51	25.35	26.54	22.84	24.74	29.36	14.57	51.9	38.58	55.16	48.79	48.44	55.79	30.43	24.74	35.87	43.16	8.1	19.39	55.47	22.84	33.49	26.54	18.65	35.41	32.49	20.11	35.87	28.81	23.49	442.48	72.79	72.56	232.17	20.82	27.7	37.69	61.44	54.52	92.51	67.89	30.96	55.79	153.18	78.44	23.49	30.43	19.39	32.99	22.84	18.65	210.82	73.26	337.21	53.55	19.39	68.4	18.65	43.16	76.46	24.12	17.88	41.54	48.44	20.82	20.82	39.01	29.36	23.49	22.18	405.25	38.14	88.69	22.18	34.93	24.12	34.93	20.82	4.73	14.57	54.2	28.81	16.28	42.76	18.65	13.65	20.11	40.29	18.65	71.12	35.41	14.57	366.86	92.86	214.02	15.44	52.57	57.63	340.4	33.49	39.87	0	109.74
XOC 157	19.53	24.56	73.92	45.61	20.18	32.85	46.02	26.9	33.36	33.87	32.34	23.96	51.81	467.87	22.11	21.47	15.38	101.71	61.03	73.66	203.94	25.15	23.96	26.9	195.74	41.81	76.23	30.23	68.79	39.14	12.39	32.85	17.5	34.86	429.6	190.97	20.83	28.03	163.19	64.42	382.63	110.85	23.96	39.14	110.69	36.32	48.41	45.2	48.01	68.79	24.56	48.79	76.98	145.3	126.88	261.44	372.8	65.32	171.76	274.62	26.33	55.39	16.1	38.21	37.75	54.69	20.83	62.9	71	50.32	64.72	20.18	40.49	43.96	48.41	30.76	64.12	18.86	25.74	39.59	328.23	18.86	91.52	140.24	26.33	87.14	19.53	105.66	25.15	46.02	5.69	38.68	35.35	16.8	148.7	139.47	36.32	51.07	33.87	25.74	60.71	82.24	16.1	59.09	67.08	25.74	37.28	49.56	44.37	55.73	174.83	51.81	204.53	121	20.83	252.97	57.77	22.11	63.21	28.59	48.41	63.21	97.35	29.69	30.76	38.68	29.69	337.76	18.18	70.45	83.39	74.7	79.9	118.33	142.32	68.5	63.82	20.83	41.38	23.96	327.68	67.94	58.11	26.33	56.76	76.23	295.43	71.81	37.28	51.44	111.78	88.42	19.53	57.77	22.11	33.87	96.6	54.34	50.32	39.14	60.71	25.15	25.74	36.32	38.68	31.82	110.22	45.61	332.97	70.18	28.03	35.84	25.15	85.18	27.47	39.14	48.79	234.97	34.37	35.35	25.74	30.23	22.73	90.7	22.11	25.15	111.78	32.34	52.18	48.79	70.45	20.83	27.47	298.35	79.66	77.47	51.81	273.52	26.9	29.69	61.34	34.37	117.47	57.77	157.19	18.86	33.36	37.75	37.75	13.91	40.49	16.8	37.75	90.7	155.33	28.03	22.73	57.77	424.92	93.12	29.14	33.87	22.73	334.16	151.19	18.18	51.07	69.9	16.8	176.67	55.04	51.44	84.29	22.73	15.38	39.59	27.47	70.72	96.97	22.73	26.9	59.42	30.76	23.35	29.69	11.61	59.42	44.79	75.21	70.45	56.42	74.18	32.85	22.73	43.96	57.77	22.73	26.33	71.27	35.35	42.25	25.15	20.18	38.68	37.75	31.82	48.79	27.47	22.11	516.81	93.91	93.12	311.39	31.82	33.36	47.62	89.88	71.27	110.69	84.06	29.14	63.52	189.09	101.53	28.03	29.69	48.79	40.04	21.47	20.83	243.39	89.05	379.9	67.08	32.85	92.52	32.85	55.73	105.33	33.87	25.15	65.91	72.34	31.82	18.86	53.27	37.75	33.36	23.35	431.54	56.42	107.65	28.03	51.07	34.86	37.28	28.59	14.65	14.65	67.65	43.96	23.96	60.39	20.18	23.35	29.14	59.75	10.82	90.29	40.94	14.65	460.63	121.55	291.22	27.47	52.18	77.47	373.09	47.22	55.04	19.53	134.53
XOC 221	29.06	34.25	84.76	48.32	25.43	38.13	49.35	36.45	45.13	38.96	34.25	27.54	62.63	502.62	34.25	26.5	16.43	110.41	69.08	80.75	186.28	35.14	27.02	37.3	211.18	49.01	85.53	39.37	78.23	43.65	27.02	40.96	17.76	40.96	419.16	180.31	34.25	40.96	169.38	71.25	396.05	84.37	29.55	41.36	116.83	45.86	53.27	52.32	51.01	67.08	31.01	50.02	85.15	136.55	116.7	253.8	347.45	77.15	153.89	283.98	61.26	59.29	12.12	42.52	36.01	45.13	17.1	63.17	76.27	51.01	59	29.06	44.03	57.25	55.45	38.96	65.81	29.06	36.45	47.28	356.15	33.8	103.28	155.34	29.06	88.18	24.89	104.93	36.01	55.14	15.06	46.57	50.35	31.96	73.81	152.68	41.75	59	44.03	27.54	67.84	93.73	25.43	61.54	70.77	40.17	49.68	59.57	50.35	54.21	184.3	53.59	218.4	129.61	35.58	274.31	56.35	30.05	76.71	40.96	58.42	62.63	96.27	38.55	41.75	47.63	42.9	357.32	16.43	79.08	88.92	81.36	85.73	127.24	159.07	65.81	74.94	35.58	50.68	30.53	340.6	75.61	64.76	37.3	58.71	77.8	284.99	73.12	40.96	63.17	110.82	87.06	34.7	66.06	22.64	40.57	109.71	57.25	62.09	45.49	68.34	34.7	36.01	41.75	29.06	43.28	121.71	39.77	362.91	78.44	38.55	42.52	38.96	76.71	40.57	42.13	51.67	237.97	42.13	39.77	29.55	31.01	30.05	93.04	30.05	33.8	119.49	35.14	54.21	52.64	76.71	30.53	33.8	308.47	81.77	88.37	53.59	294.03	32.43	35.14	64.76	41.36	124.93	60.7	158.5	29.06	36.45	47.63	45.49	22.06	42.52	20.27	40.57	93.56	160.05	31.96	25.43	60.98	401.49	93.56	36.87	44.4	22.64	347.3	155.84	28.05	60.7	81.36	28.56	194.8	62.09	56.95	92.86	27.02	27.54	44.03	38.13	71.25	99.06	29.06	34.7	37.3	42.52	30.53	45.86	21.48	74.71	45.86	81.57	75.16	64.5	76.05	37.72	35.58	49.01	60.7	20.27	30.53	72.42	40.17	45.13	34.25	27.54	49.68	44.77	35.58	48.67	32.89	31.49	453.99	98.25	96.94	313.66	32.43	35.14	55.45	81.57	73.35	121.71	95.1	32.43	78.65	201.31	104.03	42.13	40.96	48.32	48.32	37.3	31.96	261.29	86.87	404.59	71.95	35.58	96.94	31.96	59.57	100.01	44.03	35.14	65.29	76.05	28.56	28.05	67.34	43.28	41.75	34.25	469.63	63.44	125.86	35.14	57.25	45.49	54.52	34.25	20.27	23.78	72.19	50.68	34.7	63.44	28.05	28.56	36.01	71.01	22.64	92.16	44.03	23.78	465.83	129.05	289.41	36.45	61.26	82.98	394.17	52.64	57.84	13.62	135.21
XOC 225	28.84	38.41	90.28	49.09	28.23	40.74	55.26	39.82	47.92	46.72	39.36	35.96	77.34	507.4	32.28	36.46	97.39	130.45	74.42	87.48	222.04	36.46	27	46.32	217.76	52.08	90.68	37.93	80.82	50.6	25.72	47.13	26.37	49.47	449.85	205.72	31.72	61.44	179.17	71.35	396.06	87.68	28.23	50.98	129.51	50.98	59.24	60.19	63.85	82.38	30.02	57.28	90.48	142.67	137.96	285.13	393.56	82.16	178.96	296.04	53.52	68.41	16.76	53.52	50.23	91.26	30.02	77.1	86.45	65.6	80.82	30.02	52.08	57.94	60.82	44.67	75.89	35.96	40.28	49.85	369.66	32.28	112.19	146.46	37.93	94.3	32.28	122.09	45.91	63.56	25.72	52.8	44.67	32.28	150.86	157.09	49.47	70.03	13.96	40.74	74.17	101.54	14.93	67.86	79.68	35.96	53.16	60.19	54.92	10.69	198.18	60.82	228.35	139.45	30.59	267.35	75.65	33.89	80.36	44.67	18.46	74.91	109.36	45.5	44.25	47.52	44.67	365.92	23.01	80.14	93.17	93.17	98.8	144.69	198.01	79.45	78.52	33.36	57.28	36.46	354.06	80.14	71.87	40.74	69.22	115.91	322.47	84.12	46.32	68.95	113.5	97.39	30.59	78.05	35.45	40.74	128.44	74.91	68.13	49.47	74.91	36.95	43.39	49.47	61.13	39.36	122.86	50.6	378.35	84.98	40.74	53.87	35.45	224.43	34.94	49.85	60.5	264.31	48.31	47.13	32.82	38.89	32.82	109.66	32.82	37.93	121.57	38.41	67.86	62.05	78.75	32.28	36.95	347.13	88.49	98.1	67.58	323.01	33.89	32.28	121.96	47.92	132.76	70.83	174.94	29.43	45.09	50.98	50.6	28.23	49.47	18.46	49.09	106.74	170.39	33.89	28.84	65.31	429.69	105.95	36.95	39.82	30.59	355.5	182.01	37.93	62.35	86.24	27.62	188.77	66.46	62.96	100.69	33.89	30.59	54.57	34.94	91.07	113.78	29.43	34.42	39.82	44.67	39.36	45.91	21.57	82.38	57.28	90.48	87.07	72.9	88.29	42.52	34.42	49.47	69.76	28.23	36.46	86.03	47.13	57.62	40.74	33.36	53.52	47.13	36.95	61.13	40.74	37.93	545.34	98.8	8.03	326.05	39.82	37.93	58.59	92.61	94.11	122.47	97.03	38.41	84.12	0	115.63	47.13	45.5	54.57	47.92	40.74	32.82	262.57	108.75	416.31	80.82	24.39	104.34	40.74	77.1	119.72	48.31	35.45	79.68	80.36	40.74	28.23	67.02	51.72	55.26	36.46	457.72	65.31	132.3	33.89	66.74	44.25	49.85	39.36	42.52	23.71	89.49	57.94	38.89	73.16	27.62	34.42	35.96	69.22	22.3	112.19	62.05	28.84	485.65	136.99	318.79	35.45	69.22	89.89	404.92	59.24	62.05	16.76	178.96
XOC 84	6.3	7.63	54.87	24.03	16.6	24.7	37.62	21.97	27.86	24.7	17.43	6.3	33.54	393.68	16.6	14.88	8.85	76.4	42.72	46.95	137.03	12.07	0	17.43	153.23	21.97	54.16	56.59	49.33	20.52	4.8	21.97	0	11.05	305.57	123.32	9.98	9.98	119.34	37.62	307.45	50.86	4.8	29.06	77.62	25.35	29.06	32.46	29.06	31.91	9.98	25.35	47.76	95.34	79.29	169.9	229.22	39.07	94.96	206.33	0	33.01	0	21.25	29.06	33.01	0	36.13	43.6	31.36	33.54	0	20.52	25.35	28.46	9.98	43.6	0	7.63	19.77	233.04	6.3	53.08	89.72	3	40.93	4.8	69.39	13.98	27.86	11.05	25.35	24.7	14.88	73.64	104.59	24.7	41.83	25.35	0	43.6	66.01	4.8	35.63	41.83	18.23	24.7	24.03	27.86	29.06	127.48	26.62	158.27	83.17	41.38	202.34	43.6	7.63	40.01	22.67	34.07	33.01	61.17	20.52	17.43	22.67	22.67	256.21	0	47.35	53.8	53.8	55.91	78.58	107.02	40.47	46.13	11.05	21.97	11.05	225.29	44.88	32.46	18.23	25.99	43.16	199.05	41.83	17.43	33.01	57.61	52.35	11.05	41.38	7.63	12.07	76.16	29.64	31.36	17.43	41.38	16.6	13.98	23.36	6.3	16.6	68.56	17.43	256.94	42.72	12.07	21.97	12.07	49.33	4.8	13.04	25.35	180.35	21.97	21.25	11.05	13.04	15.76	60.22	20.52	20.52	80.22	19.77	23.36	22.67	48.15	23.36	13.98	206.61	47.35	54.16	34.07	215.08	19.01	17.43	35.12	14.88	84.27	43.16	107.96	8.85	20.52	20.52	24.7	12.07	24.03	0	13.98	59.58	103.1	9.98	0	29.06	242.7	54.87	13.04	12.07	0	253.15	104.76	0	35.63	53.08	6.3	97.54	37.13	30.22	57.94	0	7.63	23.36	17.43	52.72	70.75	8.85	13.04	8.85	21.25	22.67	20.52	0	46.13	24.7	50.86	49.72	36.13	48.55	15.76	15.76	31.36	38.11	0	17.43	45.3	9.98	21.97	19.01	14.88	27.86	22.67	18.23	30.22	19.01	16.6	391.91	57.94	63.34	201.88	14.88	17.43	32.46	54.87	41.38	78.34	68.56	20.52	48.15	137.25	66.58	15.76	27.25	24.7	22.67	17.43	0	187.98	82.72	304.61	44.88	19.01	58.93	15.76	36.13	61.17	26.62	11.05	35.63	39.54	13.04	7.63	28.46	25.35	15.76	11.05	361.31	29.06	88.91	12.07	29.64	19.01	26.62	12.07	0	3	50.1	22.67	14.88	35.12	0	7.63	9.98	39.54	4.8	66.58	24.7	3	340.88	87.47	189.87	13.04	36.13	54.51	302.45	27.25	32.46	0	97.36
XOC 67	3.59	11.11	38.96	13.26	5.88	13.26	16.04	10.38	15.35	16.71	6.64	5.88	21.92	314.93	11.11	5.12	2.82	48.84	29.05	38.96	124.15	5.12	0	8.15	127.99	14.66	37	4.35	31.81	13.96	0	12.55	4.35	5.12	220.74	98.89	0.61	5.12	92.76	21.29	248.94	41.81	2.82	11.11	56.33	7.4	16.04	11.83	17.39	0	6.64	15.35	36.5	56.7	52.1	123.13	150.19	17.39	71.3	163.33	9.64	20.65	1.33	12.55	7.4	17.39	0	21.29	31.26	16.71	39.93	5.12	14.66	14.66	13.96	7.4	48	0	8.15	11.11	177.53	9.64	32.34	59.24	75.93	26.75	11.11	50.49	7.4	24.98	2.82	8.15	22.54	5.12	13.26	85.33	10.38	26.75	16.71	10.38	30.72	42.73	3.59	23.16	26.17	10.38	21.29	14.66	12.55	15.35	107.86	16.04	135.15	64.06	2.82	171.42	20.65	5.12	24.38	8.9	17.39	18.05	36.5	2.07	11.83	14.66	14.66	190.6	4.35	27.34	40.4	27.91	40.4	59.24	92.32	24.38	28.48	6.64	16.71	5.88	173.15	29.61	17.39	4.35	13.26	31.26	151.34	24.98	11.11	22.54	40.4	33.93	2.07	26.17	11.11	7.4	50.08	18.05	14.66	11.11	16.71	8.15	5.88	13.96	11.83	5.88	45.42	16.71	187.57	18.71	6.64	3.59	9.64	28.48	12.55	5.88	10.38	145.28	5.88	8.9	9.64	7.4	2.82	47.58	6.64	12.55	58.52	11.11	9.64	11.11	32.34	9.64	3.59	159.03	31.81	31.81	14.66	184.51	8.9	7.4	32.34	2.82	70.7	21.92	84.59	2.82	19.37	14.66	13.26	9.64	11.11	1.33	7.4	37.99	77.58	11.11	0	21.92	145.17	37.99	8.15	7.4	2.07	201.99	82.08	0.61	21.92	34.45	2.82	0	20.01	14.66	37.99	2.82	2.82	13.26	8.9	29.61	49.67	7.4	0.61	8.15	7.4	8.15	16.04	2.82	30.72	14.66	29.61	23.77	26.17	34.45	12.55	9.64	16.71	20.01	0	2.82	29.61	11.11	13.96	6.64	10.38	11.83	16.71	19.37	20.01	16.71	7.4	322.08	50.49	45.86	141.02	5.88	8.9	18.05	34.97	25.58	54.82	35.48	8.9	37.49	84.84	46.29	8.9	12.55	6.64	16.71	10.38	2.07	158.75	56.7	263.13	31.26	5.88	40.87	5.88	20.01	45.86	8.9	3.59	16.04	17.39	8.15	0	18.05	10.38	14.66	3.59	283.97	24.38	68.25	0	16.04	13.26	8.9	8.9	0.61	0.61	27.91	15.35	5.88	23.77	2.82	5.88	8.15	29.05	0	44.98	17.39	5.12	236.57	65.7	125.02	5.12	32.34	32.34	238.91	11.83	26.17	0	80.26
XOC 68	19.48	23.26	67.14	34	19.48	29.99	39.94	20.14	39.07	28.39	32.53	20.78	49.09	455.41	21.41	26.18	3.63	96.96	60.16	69.84	178.62	33.52	13.82	28.39	183.96	37.28	70.63	29.46	68.23	36.83	18.82	28.39	23.26	32.04	392.81	165.32	28.39	35.43	152.24	54.71	364.36	83.92	37.73	33.52	104.23	39.07	43.29	41.22	0	75.43	0.45	42.06	73.2	124.74	102.05	223.15	296.52	57.34	122.25	253.26	24.45	47.6	6.93	36.83	33.52	34.49	15.32	51.62	64.61	44.9	52.32	23.26	34	42.88	50.91	33.52	57.98	17.46	30.51	38.63	300.77	26.18	80.14	110.43	25.61	68.23	20.78	115.47	26.18	47.6	11.43	34.49	33.52	26.18	79.22	134.97	34.49	45.68	32.53	20.14	56.69	79.91	20.78	52.32	57.01	23.86	40.37	44.9	39.07	41.64	158.46	46.07	200.68	113.87	21.41	238.39	50.55	20.78	59.86	28.93	46.84	58.29	79.91	34.96	28.93	34.49	32.53	307.6	16.76	63.75	72.69	61.08	74.2	99.63	153.67	58.92	57.98	26.74	38.18	26.18	300.1	58.92	49.46	27.3	48.35	62.87	258.81	58.92	34.96	49.83	84.56	76.16	18.14	57.98	23.86	27.3	98.57	60.77	49.46	34.49	58.61	30.51	29.99	36.37	26.74	28.93	88.11	39.07	317.36	61.08	24.45	25.61	29.46	61.08	31.53	26.18	38.63	225.45	29.46	32.53	25.61	26.18	24.45	78.29	24.45	26.74	98.57	27.85	45.29	44.1	64.9	27.85	24.45	252.78	66.31	73.95	43.29	259.5	25.61	23.26	48.73	29.46	109.04	50.55	136.79	17.46	31.53	39.94	35.9	22.04	35.43	18.82	32.53	79.46	136.9	25.04	19.48	46.07	296.61	73.2	27.85	44.5	22.04	308.24	138.46	29.46	48.73	66.59	4.81	4.81	54.38	47.98	71.41	23.26	13.04	34.49	27.85	66.86	88.72	25.61	27.3	24.45	28.93	29.46	40.37	18.82	63.46	42.47	66.59	61.98	53.01	65.75	29.99	31.53	41.64	50.19	17.46	30.51	61.68	32.04	43.29	28.93	25.04	40.8	35.43	34.49	44.1	29.99	24.45	470.25	81.05	82.39	265.4	20.14	32.04	48.35	66.86	59.55	97.5	71.67	25.61	67.69	153.67	88.11	30.51	34.49	32.04	36.37	26.74	28.93	226.87	80.37	379.14	64.04	26.18	80.14	26.74	44.5	85.84	31.53	27.85	46.07	53.7	19.48	23.26	39.5	32.04	27.85	27.3	413.45	47.22	107.94	20.14	44.1	33.52	38.63	26.74	20.14	16.04	57.98	41.64	22.65	53.01	22.65	23.26	23.86	55.05	17.46	82.39	37.28	12.25	419.06	111.49	264.56	27.85	49.83	69.84	365.41	42.06	49.09	10.59	126.78
XOC 55	0	6.33	17.44	0	0	7.96	5.49	5.49	0.14	2	7.15	0	5.49	227.44	0	3.78	2.9	23.13	7.96	16.77	62.54	4.64	0	0	74.92	0	11.07	0	16.09	7.96	0	11.82	0	2	123.25	60.34	0	4.64	55.69	14.7	176.54	34.98	11.07	8.75	27.18	5.49	7.96	6.33	1.08	6.33	0	0	14.7	30.96	31.48	53.23	55.69	0	29.37	89.27	1.08	7.96	0	0.14	1.08	4.64	2	10.31	10.31	6.33	2.9	0	4.64	4.64	2.9	0	17.44	0	0	2.9	90.31	0.14	9.54	24.32	0	14.7	2	29.9	0.14	6.33	0	7.15	7.96	3.78	9.54	43.97	0	7.15	2	3.78	9.54	21.3	0	9.54	11.82	1.08	4.64	11.82	9.54	10.31	53.23	7.96	80.59	30.43	0.14	105.08	9.54	0	10.31	0	7.96	6.33	14.7	2.9	7.96	7.96	0.14	109.06	0.14	11.07	20.05	16.09	20.68	32.5	46.82	10.31	15.4	0	9.54	7.96	104.05	10.31	13.28	1.08	2	13.28	93.75	9.54	5.49	7.96	16.09	16.09	5.49	11.07	0	1.08	29.9	7.96	7.15	7.15	12.55	2.9	4.64	0	6.33	0	16.09	0.14	107.92	14	0.14	4.64	0.14	18.11	3.78	0.14	5.49	94.33	5.49	5.49	1.08	3.78	6.33	18.11	0.14	1.08	26.06	3.78	0.14	2	20.68	6.33	2.9	85.4	17.44	20.68	6.33	108.08	7.96	2	2	0	36.89	10.31	52.87	0	3.78	2	3.78	2	0	0	0	18.76	33.51	1.08	0	0	52.51	17.44	0	9.54	0	122.29	48	0	7.96	14	0	0	12.55	5.49	21.3	2.9	0	0	2.9	6.33	18.76	0	3.78	0	0.14	0	2.9	0	12.55	5.49	17.44	8.75	7.15	15.4	4.64	0	2	7.96	0	10.31	11.82	0	4.64	3.78	0	2.9	2.9	4.64	7.15	0.14	0.14	167.09	26.62	21.3	80.59	0.14	2.9	7.96	23.73	11.07	24.91	19.41	2	11.82	43.97	23.73	4.64	0.14	1.08	3.78	2.9	2	97.4	18.11	170.5	14.7	0	23.73	5.49	12.55	20.05	5.49	0	6.33	9.54	1.08	2	2	6.33	10.31	2	203.78	4.64	34.49	6.33	7.96	3.78	3.78	0	0	0	16.77	7.15	0	8.75	0	2	1.08	12.55	0	23.13	1.08	0	140.21	31.48	64.07	2.9	8.75	16.09	154.68	6.33	5.49	0	41.41
XOC 50	4.8	14.88	34.03	19.6	13.15	14.03	20.34	11.32	30.08	28.29	23.15	0	27.06	362.43	4.8	9.36	0	54.75	30.08	41.63	103.12	14.03	6.06	10.36	143.54	19.6	37.71	16.52	39.21	21.06	7.22	27.06	14.03	14.03	219.43	108.24	11.32	18.86	99.4	23.82	243.82	155.34	47.48	11.32	58.82	24.49	25.79	21.06	21.06	26.43	8.32	17.32	33.49	72.45	49.17	163.24	202.54	29.49	78.13	180.31	38.71	25.14	0	14.03	8.32	14.03	0	33.49	31.81	18.86	48.75	9.36	14.88	28.89	21.77	19.6	53.21	6.06	19.6	15.71	167.73	3.39	35.64	120.42	10.36	65.64	9.36	48.33	12.25	34.57	0	21.77	13.15	8.32	23.15	80.29	14.03	23.82	17.32	9.36	31.81	43.49	7.22	21.06	30.67	14.03	21.06	30.67	23.15	35.11	93.73	25.14	116.82	68.19	0	208.98	25.79	4.8	33.49	21.77	38.21	23.82	44.4	18.86	10.36	18.86	20.34	218.12	9.36	28.29	41.15	52.42	39.7	59.89	90.05	28.89	31.24	11.32	14.03	7.22	180.71	30.08	20.34	14.03	21.77	29.49	181.21	27.68	14.88	20.34	93.51	38.71	10.36	15.71	14.03	13.15	56.26	24.49	25.14	18.09	25.14	12.25	18.86	14.03	0	11.32	83.17	43.95	176.87	25.14	13.15	19.6	23.82	40.19	18.09	22.46	25.14	173.54	13.15	23.15	1.69	8.32	9.36	45.74	15.71	18.09	71.56	21.77	25.14	20.34	41.63	12.25	12.25	226.4	31.81	40.67	26.43	176.77	9.36	15.71	43.03	18.09	69.12	39.7	119.07	8.32	16.52	18.86	15.71	7.22	12.25	0	8.32	41.63	85.19	6.06	9.36	24.49	335.33	40.19	18.09	18.09	0	260.89	83.93	6.06	19.6	27.06	0	111.62	23.82	20.34	52.81	9.36	1.69	14.03	7.22	34.03	46.18	7.22	7.22	14.03	16.52	1.69	18.86	8.32	32.38	18.09	30.08	25.79	24.49	34.57	14.03	9.36	23.82	28.89	0	1.69	35.11	20.34	20.34	8.32	8.32	18.86	21.06	36.68	21.06	12.25	17.32	371.86	53.6	47.48	209.8	18.09	14.03	23.82	44.85	39.21	61.28	62.65	12.25	23.15	130.2	63.66	13.15	14.03	21.06	17.32	15.71	0	134.69	37.2	227.86	34.03	4.8	42.57	14.03	24.49	45.3	13.15	8.32	30.08	32.94	0	17.32	27.06	19.6	11.32	11.32	332.21	33.49	46.18	13.15	18.86	18.86	21.06	15.71	6.06	3.39	41.15	15.71	10.36	32.38	13.15	6.06	12.25	25.14	0	46.18	21.06	6.06	269.51	67.88	155.82	13.15	37.71	37.71	281.07	18.86	35.64	6.06	92.83
XOC 46	33.22	42.68	49.02	46.35	34.79	43.94	50.13	40.95	41.39	39.61	49.76	24.86	58.18	489.18	29.29	21.99	6.48	87.68	51.2	61.8	136.98	34.79	32.14	35.3	203.43	43.1	62.96	42.26	73.19	42.68	38.22	45.96	17.9	29.29	322.97	150.69	26.83	36.3	138.07	53.97	320.14	189.36	83.67	29.88	93.31	46.74	45.16	45.16	51.91	62.09	243.82	45.96	68.42	104.7	89.23	215.75	273.1	63.24	112.02	244.91	21.23	43.94	13.95	35.3	26.19	28.7	15.02	53.63	59.11	43.1	60.92	32.14	41.83	48.28	44.35	41.83	83.26	24.86	37.75	45.56	335.26	26.83	70.98	175.64	26.19	121.23	21.99	77.86	44.35	60.32	0	41.83	39.15	29.88	155.02	119.81	34.79	44.76	35.3	36.3	58.8	83.67	22.74	47.52	51.56	27.47	38.22	48.65	38.22	53.63	132.62	45.16	175.33	106.55	13.95	280.07	50.13	27.47	60.32	35.8	50.85	61.22	70.73	38.69	33.22	35.3	38.69	328.48	28.7	58.18	71.48	74.86	64.37	86.1	120.07	52.26	59.11	39.61	70.98	101.52	277.7	62.38	48.28	33.75	47.9	57.24	239.8	57.24	46.74	45.96	138.28	68.68	28.7	43.94	29.29	35.3	84.08	44.35	49.02	33.75	49.76	37.27	30.46	34.27	16.03	40.95	120.85	56.92	333.74	61.22	32.69	44.76	39.61	57.24	37.75	37.27	53.63	219.86	42.68	42.68	100.04	46.35	35.3	74.63	40.06	40.06	105.48	38.22	47.13	50.85	61.22	37.27	38.69	313.09	72.22	71.23	123.52	227.44	41.83	40.51	57.24	51.91	101.68	65.21	141.68	188.94	140.84	115.93	82.84	159.63	78.3	26.19	39.15	66.84	144.16	27.47	27.47	48.28	415.57	78.97	40.95	36.3	28.7	341.67	123.4	34.27	46.74	61.8	24.17	181.27	45.16	45.16	78.53	27.47	21.99	43.52	27.47	58.18	83.67	32.14	29.88	38.69	39.61	34.27	44.76	17.9	53.29	43.1	68.16	66.03	57.56	56.6	36.3	38.69	44.35	54.31	23.46	28.7	60.92	41.83	46.35	33.75	29.29	65.75	45.56	87.09	40.06	39.61	33.75	497.84	85.7	80.72	285.05	39.61	35.3	42.26	70.98	66.84	101.36	176.34	61.51	52.61	193.1	98.88	35.3	35.3	48.28	94.03	135.32	93.67	203.11	104.7	320.59	150.21	72.95	70.98	37.75	48.65	76.95	34.79	34.79	53.63	65.21	19.63	33.75	62.67	38.22	34.27	33.22	436.79	56.6	88.65	42.68	44.76	38.22	40.51	38.22	23.46	27.47	66.03	39.61	35.3	53.29	34.79	21.99	35.3	53.29	28.7	74.39	40.95	16.99	468.8	105.48	242.92	33.22	61.8	71.48	369.48	45.96	64.65	13.95	142.3
XOC 22	13.71	23.55	53.97	23.55	23.55	20.58	30.13	30.73	34.77	25.64	30.13	6.83	37.45	372.13	20.58	9.43	0	64.6	24.95	42.43	107.9	17.34	12.71	19.8	162.96	24.26	49.96	19.8	51.6	27.62	20.58	24.26	26.31	13.71	227.55	111.44	10.59	28.89	108.26	37.45	228.03	66.85	9.43	16.47	64.93	26.31	26.31	28.89	33.08	32.5	18.18	26.31	49.96	79.19	53.19	143.99	167.63	33.08	69.92	177.66	22.83	23.55	3.37	19.8	11.68	19.8	0	35.86	40	28.89	40.5	13.71	20.58	24.95	23.55	22.1	40.5	5.28	19.8	26.97	234.11	5.28	35.31	121.74	13.71	68.71	0	57.36	19	39	0	24.26	22.83	12.71	82.78	94.55	21.35	31.92	27.62	15.58	37.97	60.22	8.19	30.73	36.39	18.18	26.31	24.26	23.55	31.92	98.91	31.92	138.48	74.57	0	219.65	24.95	6.83	39.5	26.97	39.5	33.08	42.9	12.71	18.18	24.95	22.1	233.53	15.58	34.21	46.55	62.95	43.37	65.25	86.68	35.31	35.86	14.66	19	18.18	203.89	37.97	31.33	22.1	27.62	32.5	179.69	35.86	21.35	28.26	85.24	49.55	19.8	31.33	12.71	19	63.95	31.92	30.73	17.34	27.62	12.71	13.71	12.71	10.59	15.58	77.6	23.55	228.86	35.31	20.58	25.64	24.26	36.39	21.35	20.58	22.83	167.92	15.58	25.64	20.58	18.18	17.34	46.1	15.58	14.66	71.71	17.34	26.31	30.73	48.28	24.95	30.13	208.47	41.47	46.55	30.13	181.94	21.35	17.34	40.99	21.35	76.78	44.76	106.25	15.58	16.47	19.8	22.1	9.43	18.18	13.71	11.68	49.13	92.6	12.71	8.19	24.95	250.02	52	26.31	18.18	0	255.47	92.82	8.19	21.35	44.76	9.43	129	30.13	24.95	47.85	10.59	9.43	26.31	8.19	41.95	51.6	16.47	9.43	17.34	20.58	17.34	22.1	0	30.13	26.97	42.9	40.5	28.26	34.77	20.58	21.35	22.1	34.77	0	16.47	34.77	24.26	27.62	19.8	13.71	25.64	24.95	16.47	26.97	20.58	16.47	351.87	61.26	58.08	203.68	22.83	23.55	28.89	50.38	43.84	76.51	74.57	15.58	34.77	137.7	69.62	22.83	24.26	23.55	27.62	19.8	12.71	147.82	43.84	238.22	38.49	19	52	19	28.89	54.35	17.34	17.34	33.65	34.77	3.37	13.71	37.45	19	16.47	16.47	339.64	40.5	61.6	20.58	23.55	26.31	26.97	14.66	3.37	10.59	52	24.95	17.34	36.39	10.59	9.43	25.64	32.5	8.19	49.13	19	11.68	312.56	75.69	164.17	18.18	37.45	40	282.7	23.55	39	0	100.12
XOC 134	4.65	6.23	31.21	2.72	6.23	6.23	13.26	13.26	16.98	16.1	2.72	0	16.1	238.92	0	0	0	41.42	15.18	26.12	67.88	0	0	0	97.72	10.07	24.04	0	25.44	12.25	7.62	2.72	6.23	0	131.37	67.88	31.81	29.37	62.13	10.07	159.16	32.98	0	7.62	41.9	14.24	11.19	12.25	8.89	13.26	6.23	8.89	26.12	49.91	46.5	82.08	86.38	2.72	35.78	104.37	10.07	7.62	4.65	2.72	0	2.72	0	16.98	26.12	16.1	19.5	2.72	10.07	16.98	12.25	14.24	26.12	0	0	14.24	135.77	37.91	28.74	63.13	2.72	26.79	0	34.68	0	18.68	0	10.07	8.89	0	15.18	55.79	11.19	18.68	0	0	15.18	32.4	4.65	19.5	17.84	0	14.24	13.26	13.26	28.1	69.68	15.18	87.98	39.95	0	145.85	15.18	0	21.08	11.19	22.59	18.68	25.44	2.72	0	8.89	7.62	145.85	0	18.68	26.79	34.12	26.79	38.94	61.8	17.84	15.18	0	12.25	0	116.06	17.84	21.84	0	0	13.26	107.24	8.89	12.25	7.62	37.91	24.04	8.89	10.07	0	15.18	39.44	4.65	12.25	0	17.84	2.72	6.23	7.62	0	0	48.65	0	144.93	19.5	0	8.89	12.25	22.59	7.62	10.07	12.25	103.27	16.1	67.27	8.89	6.23	0	31.21	4.65	15.18	45.61	0	6.23	10.07	24.04	6.23	11.19	131.64	25.44	21.08	30	107.76	6.23	7.62	12.25	6.23	46.94	16.1	66.96	0	0	7.62	0	0	4.65	4.65	0	28.1	49.49	7.62	0	12.25	124.34	28.74	8.89	6.23	0	160.45	55.41	8.89	6.23	18.68	6.23	70.57	11.19	2.72	30.61	0	0	11.19	0	23.32	32.4	0	0	0	7.62	2.72	12.25	6.23	16.1	10.07	21.84	7.62	13.26	18.68	0	11.19	6.23	12.25	0	0	20.3	8.89	12.25	7.62	7.62	11.19	7.62	0	14.24	10.07	2.72	210.29	34.12	33.55	108.29	6.23	7.62	14.24	24.75	20.3	39.95	38.94	0	21.84	75.09	40.44	0	2.72	0	6.23	0	0	90.43	23.32	151.6	24.75	6.23	23.32	0	18.68	28.1	10.07	0	4.65	14.24	0	2.72	0	4.65	0	0	218.13	17.84	44.25	6.23	7.62	10.07	4.65	11.19	0	6.23	25.44	12.25	2.72	12.25	6.23	0	8.89	10.07	0	27.45	13.26	0	176.04	45.61	88.65	0	19.5	24.04	182.85	12.25	20.3	0	64.75
XOC 236	38.95	41.41	86.2	68.86	43.77	60.78	61.81	46.9	56.5	54.25	54.25	34.75	66.07	529.93	43.77	41.41	15.19	116.4	75.78	83.8	188.02	40.93	38.45	43.77	241.61	59.04	87.61	58.32	89.45	56.87	42.37	54.25	33.65	39.45	424.96	196.77	38.45	40.44	171.32	75.78	367.44	103.67	38.45	40.93	123.24	57.6	60.44	58.32	84.77	80.55	44.68	66.07	90.35	166.01	127.2	300.68	390.87	97.39	175.68	310.41	36.37	64.46	21.57	47.33	43.77	50.69	28.95	81.31	96.37	69.76	79.51	40.44	59.74	64.14	69.76	55.76	81.81	35.84	49.04	59.74	417.06	41.41	99.41	200.96	41.89	116.56	34.2	107.89	46.02	72.98	10.45	55.38	52.69	43.77	147.83	160.23	51.9	60.78	41.89	46.9	74.95	98.61	33.65	66.07	78.47	37.93	58.68	67.01	52.69	76.87	177.28	60.09	221.16	150.34	22.29	313.2	66.7	33.08	76.87	49.45	72.98	73.83	98.21	49.87	42.37	50.69	47.76	385.84	39.95	77.94	94.9	81.31	88.3	136.2	171.42	75.78	76.05	48.19	56.5	42.37	356.3	79.51	63.81	46.46	71.25	88.07	338.08	76.6	57.24	68.86	169.55	93.2	39.45	71.54	40.44	44.23	115.42	68.86	70.36	49.04	60.44	45.58	41.41	46.02	30.17	47.33	157	74.39	412.32	91.46	49.45	59.39	55.01	101.18	49.04	47.33	61.47	266.8	45.13	53.08	49.87	46.46	45.58	103.67	46.02	51.1	138.64	47.33	67.94	72.12	81.06	47.76	43.3	362.19	83.8	94.27	74.11	292.3	49.04	49.45	89.9	55.38	124.14	76.33	175.6	37.42	47.33	54.25	51.9	38.45	56.13	32.51	49.45	100.79	186.08	38.45	38.95	63.48	530.68	101.37	56.13	54.25	38.45	390.9	166.98	42.37	58.68	79.51	37.93	217.19	62.48	55.76	103.1	41.41	34.75	57.6	41.41	88.3	102.72	38.45	44.23	46.9	52.3	47.33	57.24	34.75	71.25	59.04	97.19	89.22	70.06	87.61	50.28	49.45	58.32	72.7	33.08	45.58	84.53	53.47	57.96	46.46	41.41	57.96	56.87	46.9	57.6	53.47	44.68	584.45	102.53	111.57	374.48	44.23	51.5	66.7	94.69	92.12	133.03	125.02	46.02	77.94	233.92	126.19	49.87	49.45	67.94	50.28	44.68	36.37	229.89	95.12	394.01	77.4	45.58	100	45.13	72.12	106.99	54.63	46.9	80.8	95.12	33.65	41.89	80.55	51.9	45.13	45.58	475.61	77.14	121.12	50.69	62.15	58.32	56.87	51.9	31.94	31.94	95.95	57.6	49.87	69.16	40.93	37.42	46.46	72.12	35.84	97.8	52.69	25.08	542.61	132.08	312.91	47.76	79.25	88.3	419.59	61.13	75.78	17.71	169.74
XOC 185	34.94	33.68	67.85	49.07	31.72	40.26	49.55	38.54	47.12	39.12	33.68	26.09	56.28	435.7	31.72	29.69	9.6	92.62	54.12	67.85	154.67	32.38	28.28	34.31	182.81	44.58	68.2	41.92	65.33	40.26	33.68	40.82	23.78	35.56	331.02	161.91	22.18	69.93	144.66	54.12	317.78	67.49	32.38	32.38	98.07	47.12	49.55	43.53	47.61	62.33	33.68	49.55	71.61	117.19	91.13	210.24	276.27	56.28	127.45	242.88	22.18	51.42	11.88	35.56	33.68	37.96	19.64	67.49	66.42	57.95	58.77	33.68	46.11	45.1	50.95	46.62	62.33	28.99	41.37	41.37	303.32	24.56	67.14	143.61	27.56	80.62	22.99	87.27	33.03	61.94	11.88	46.62	40.26	30.38	175.06	125.69	34.31	50.49	25.33	35.56	62.71	81.48	23.78	50.49	61.16	25.33	41.92	47.12	40.26	55.42	148.74	44.58	180.38	105.05	9.6	251.77	50.49	23.78	56.28	40.26	54.56	57.95	77.03	35.56	30.38	39.12	39.69	288.82	31.05	61.56	73.9	73.9	70.6	115.93	128.08	57.12	56.7	30.38	43	31.72	276.31	63.09	50.49	37.96	53.68	63.09	237.67	61.56	46.11	55.85	102.07	72.27	31.72	54.99	28.28	39.12	97.38	50.49	51.88	38.54	57.12	33.68	33.68	43	22.18	32.38	109.7	47.61	304.39	64.96	34.94	41.37	41.37	77.34	39.69	41.37	58.77	219.75	38.54	43	35.56	31.05	33.03	80.03	33.03	32.38	103.57	36.17	48.1	49.55	66.78	36.17	34.94	279.7	66.42	74.54	55.42	259.31	37.96	41.37	58.77	36.77	105.87	63.47	146.72	31.72	39.12	39.69	37.37	23.78	34.94	21.35	37.37	77.34	134.01	22.18	26.83	45.1	331.53	75.8	45.1	43	26.09	314.02	134.59	34.31	46.62	64.96	24.56	160.15	50.49	44.06	80.91	30.38	25.33	39.12	31.72	66.06	83.19	26.83	33.68	30.38	32.38	33.03	45.1	27.56	61.16	46.11	69.24	63.09	47.61	64.96	34.31	37.96	44.58	54.56	28.28	30.38	64.59	40.26	45.61	34.31	30.38	48.1	35.56	32.38	43	39.69	33.03	456.9	84.58	83.19	257.05	36.77	35.56	50.95	73.25	71.61	101.85	86.74	36.77	76.73	168.03	92.87	33.03	42.46	48.1	41.37	37.96	25.33	181.28	63.09	330.3	63.85	29.69	77.34	25.33	53.23	90.63	37.37	34.94	54.56	62.71	31.72	31.05	47.12	37.37	33.68	33.03	406.77	58.77	92.87	39.69	50.95	48.1	35.56	40.26	29.69	25.33	67.85	41.92	30.38	49.07	33.03	28.28	43	53.68	29.69	80.62	39.12	15.98	399.86	112.97	209.82	35.56	59.18	69.58	343.39	41.92	59.58	4.11	151.33
XOC 243	0	0	12.92	15.3	0	1.23	10.34	6.45	5.35	1.23	6.45	0	10.34	181.69	0	1.23	0	24.17	1.23	15.3	49.24	8.48	0	2.84	55.7	0	12.09	0	13.73	0	8.48	0	6.45	0	79.88	42.41	0	8.48	44.09	11.23	117.31	28.29	4.16	0	22.93	0	8.48	2.84	2.84	10.34	0	7.49	19.64	24.78	12.92	51.11	55.36	0	27.72	76.98	0	1.23	0	0	0	0	5.35	12.92	15.3	6.45	8.48	0	0	1.23	4.16	2.84	12.92	6.45	0	4.16	82.9	0	7.49	33.1	1.23	12.92	0	19.64	2.84	14.53	0	7.49	7.49	4.16	20.99	33.1	0	4.16	5.35	0	11.23	13.73	0	7.49	12.09	4.16	6.45	9.43	0	5.35	40.23	2.84	55.7	24.17	0	93.09	8.48	0	11.23	2.84	13.73	0	15.3	0	1.23	4.16	6.45	93.29	0	7.49	11.23	19.64	11.23	24.78	34.6	5.35	8.48	0	12.92	0	77.23	10.34	7.49	12.92	0	7.49	68.6	8.48	0	1.23	17.53	9.43	0	11.23	0	6.45	24.78	5.35	4.16	1.23	10.34	2.84	0	0	0	6.45	19.64	16.81	86.88	8.48	0	1.23	6.45	13.73	0	0	13.73	71.86	1.23	0	5.35	0	2.84	49.24	0	0	25.98	12.09	0	0	8.48	2.84	0	81.52	12.92	16.06	8.48	84.92	2.84	2.84	0	0	27.72	8.48	46.13	0	0	0	0	0	0	0	0	19.64	31.54	0	0	0	59.02	14.53	4.16	0	0	107.25	36.07	5.35	0	7.49	0	37.49	4.16	0	16.06	5.35	0	0	0	11.23	14.53	0	1.23	0	0	0	10.34	0	7.49	8.48	0	0	4.16	8.48	0	1.23	8.48	0	0	0	8.48	0	0	2.84	0	0	10.34	12.92	5.35	8.48	4.16	128.59	19.64	14.53	66.33	0	5.35	12.09	12.92	7.49	26.57	16.06	5.35	13.73	46.52	17.53	0	0	0	4.16	0	0	56.38	16.06	119.22	7.49	0	13.73	0	0	13.73	0	0	1.23	2.84	5.35	0	2.84	2.84	0	0	156.88	0	22.93	7.49	0	0	2.84	4.16	0	0	13.73	2.84	0	4.16	2.84	0	0	11.23	0	18.95	4.16	0	116.26	25.39	45.32	0	5.35	10.34	123.89	4.16	8.48	0	47.7
XOC 377	40.65	46.29	67.78	44.81	41.19	43.8	47.26	37.32	46.29	37.32	40.65	32.52	58.17	469.8	25.78	31.88	10.04	90.88	54.89	65.33	160.89	39.01	30.59	36.74	188.48	42.77	69.48	46.29	68.47	44.81	39.57	41.72	30.59	33.76	327.66	157.02	29.27	29.93	146.91	58.96	333.6	60.52	33.14	27.9	99.48	53.61	49.6	120.57	49.6	61.28	33.76	51.86	71.13	120.23	95.42	239.37	257.69	58.57	123.4	247.91	20.4	48.68	15.14	36.16	23.56	70.8	22.01	67.09	61.66	65.33	54.89	36.74	45.31	55.72	53.18	44.3	60.52	47.26	40.11	47.26	306.63	27.21	63.52	139.05	33.76	70.14	25.05	76.47	34.97	67.44	10.04	40.65	41.72	29.93	46.29	137.4	39.57	45.31	29.27	37.89	68.13	93.54	34.37	50.97	51.86	34.97	44.3	48.21	45.31	55.31	141.22	50.06	186.05	108.2	0	258.25	46.77	24.31	58.17	37.89	51.42	56.55	76.16	43.29	39.01	48.68	47.73	288.03	35.57	63.52	71.78	66.04	66.74	94.95	128.93	55.31	59.75	34.97	37.89	28.59	269.48	55.72	54.46	39.01	56.55	63.52	236.86	71.13	41.19	50.97	99.04	72.74	33.76	52.74	28.59	36.16	99.48	50.97	48.21	39.57	51.42	36.16	35.57	43.29	34.37	39.57	103.55	41.19	308.25	70.48	40.11	33.76	43.8	61.66	40.11	34.37	46.77	232.54	45.31	50.97	38.45	32.52	30.59	76.47	37.89	36.74	109.95	40.65	45.31	52.74	68.13	40.11	36.16	269.61	66.74	76.77	57.36	243.53	42.25	34.97	54.04	43.29	106.21	63.89	143.07	33.14	35.57	44.81	47.73	28.59	35.57	33.76	42.77	73.69	134.14	35.57	26.5	45.31	313.96	71.78	45.8	44.81	31.24	317.5	132.53	34.97	54.89	73.06	25.05	157.02	43.29	39.57	74.32	40.65	26.5	47.73	35.57	65.33	84.17	31.24	30.59	32.52	40.11	36.16	43.29	26.5	58.57	50.06	74.63	71.13	49.14	63.16	40.11	42.25	45.8	58.96	21.21	33.76	60.9	42.77	50.97	37.32	36.74	44.3	45.31	31.24	50.06	43.29	33.76	421.15	86.82	80.85	255.64	41.19	44.81	50.97	69.81	64.25	95.88	83.08	34.37	55.72	150.24	93.78	40.65	46.77	40.65	42.77	36.74	37.89	187.65	66.39	350.79	62.04	35.57	74.32	33.14	54.89	83.63	39.57	41.19	54.89	59.35	22.01	36.16	51.86	41.19	34.37	42.77	428.35	59.35	101.86	33.14	48.21	48.68	40.11	43.8	23.56	29.27	71.78	42.77	50.52	56.55	39.01	21.21	40.11	54.46	25.05	78.25	41.72	13.21	398.34	108.98	200.75	33.76	57.77	73.06	357.28	43.29	59.35	6.42	152.63
XOC 190	28.5	36.83	68.95	46.23	38.44	46.68	48.87	41	44.86	42.48	46.23	25.1	55.74	467.7	32.86	35.73	5.16	91.81	50.15	69.85	160.43	35.73	27.84	36.83	181.86	39.48	68.33	43.45	67.09	46.68	34.6	42.48	25.1	31.04	335.91	151.95	22.15	38.44	140.43	66.78	314.15	69.25	32.26	30.42	98.8	52.21	44.86	44.86	48.44	61.17	34.6	51.8	76.4	119.95	101.5	225.91	315.54	63.87	131.31	251.01	22.15	45.78	16.35	33.45	22.15	35.17	26.49	59.77	68.95	47.57	64.53	32.86	42.48	47.57	48.01	44.39	61.51	28.5	37.37	46.68	342.06	28.5	78.26	138.75	34.03	87.81	16.35	88.72	36.28	58.34	5.16	48.44	46.68	32.26	46.68	133.9	38.44	50.15	36.83	37.91	62.87	83.57	25.1	47.57	66.14	32.86	42.48	53.01	43.45	57.61	153.52	46.23	183.29	117.21	6.62	249.2	49.73	25.1	63.21	36.28	52.21	57.24	77.74	41.5	36.83	47.57	45.78	295.31	36.28	65.5	73.63	61.51	71.04	95.18	133.52	53.8	61.51	32.26	43.92	37.91	282.67	64.86	54.2	37.37	59.77	67.41	247.13	61.17	40.5	50.98	115.33	74.75	29.15	53.41	31.04	39.99	90.94	54.59	53.41	41	57.24	34.6	34.03	49.73	27.17	38.44	100.74	42.48	321.4	68.95	34.03	44.86	39.99	64.2	36.83	32.86	46.23	225.91	38.44	43.45	38.96	33.45	35.73	82.84	38.44	36.83	108.72	37.91	50.15	52.21	64.53	39.99	31.04	281.17	68.03	74.47	59.41	233.38	41.99	37.91	56.12	41.99	106.09	62.2	134.54	33.45	42.48	38.44	45.32	28.5	36.83	22.15	38.96	74.2	138.51	31.04	20.59	49.3	371.96	80.84	42.48	40.5	22.91	315.74	133.13	31.04	47.57	68.95	22.91	153.41	49.3	41.99	79.57	32.26	25.1	36.28	31.65	68.03	83.81	28.5	29.79	39.99	35.17	41.99	48.44	23.65	57.97	42.48	71.62	64.86	49.3	63.54	36.83	34.6	48.44	54.97	28.5	34.03	61.51	41.5	48.87	36.28	31.04	42.97	42.48	28.5	46.68	35.17	36.83	488.13	89.17	85.96	277.71	36.28	41.5	49.73	75.03	68.33	107.68	77.47	37.37	60.82	160.24	97.42	34.6	42.48	45.78	42.48	33.45	29.15	187.07	79.82	354.16	63.21	41	80.34	29.15	52.21	86.19	34.6	29.79	58.34	68.95	21.38	40.5	52.21	45.32	36.28	39.48	420.82	54.2	99.39	38.44	52.61	42.48	47.57	41	22.91	22.15	66.78	42.48	36.28	58.7	29.79	27.17	32.86	57.24	25.8	80.34	47.13	22.15	438.36	105.91	219.66	36.28	55.74	70.74	355.36	41	64.86	9.17	139.72
XOC 397	11.42	12.85	43.18	26.13	19.8	26.13	23.57	23.57	17.7	23.57	20.79	0	28.51	310.3	15.41	2.71	0	54.32	22.67	44.79	105.23	0	0	8.06	118.48	16.59	35.52	12.85	43.72	19.8	8.06	27.73	2.71	0	198.68	97.17	0	8.06	88.09	30.75	208.6	37.41	0	12.85	52.55	21.74	21.74	5.9	17.7	34.21	2.71	14.17	38.62	64.62	60.49	129.12	165.52	27.73	77	156.65	0	22.67	0	9.85	0	19.8	0	32.17	56.04	22.67	19.8	14.17	9.85	26.13	19.8	16.59	30.02	0	9.85	8.06	178.78	0	30.75	67.1	0	36.16	0	51.18	18.77	37.41	0	23.57	23.57	9.85	32.17	85.03	14.17	35.52	21.74	0	30.02	46.34	0	22.67	34.87	5.9	21.74	16.59	26.13	28.51	94.27	23.57	123.74	74.59	0	162.55	24.45	0	35.52	23.57	29.27	26.94	31.46	11.42	0	24.45	23.57	182.82	0	36.16	43.18	45.31	38.02	63.15	84.24	32.86	32.17	20.79	15.41	0	165.42	29.27	26.13	8.06	18.77	28.51	155.36	29.27	15.41	31.46	54.76	33.54	5.9	31.46	0	19.8	58.91	15.41	16.59	14.17	24.45	11.42	0	14.17	2.71	16.59	52.1	0	180.39	32.17	0	14.17	16.59	41.53	8.06	12.85	11.42	154.81	22.67	14.17	18.77	17.7	9.85	54.76	17.7	15.41	66.05	9.85	21.74	21.74	37.41	15.41	18.77	157.5	38.02	44.26	32.86	162.25	9.85	12.85	26.13	23.57	67.1	28.51	87.33	11.42	5.9	14.17	2.71	0	15.41	0	5.9	50.25	79.03	0	12.85	21.74	171.86	42.08	18.77	14.17	0	201.31	84.77	9.85	32.86	33.54	0	90.77	17.7	16.59	79.88	0	0	16.59	0	37.41	50.72	0	0	5.9	2.71	16.59	20.79	0	31.46	14.17	33.54	34.21	24.45	28.51	12.85	0	17.7	30.02	0	8.06	36.79	8.06	14.17	0	17.7	30.02	26.94	0	24.45	17.7	14.17	273.93	52.55	53.44	150.02	11.42	22.67	11.42	43.18	34.21	61.26	38.62	23.57	39.81	88.58	53.44	16.59	18.77	18.77	21.74	8.06	0	117.65	42.08	228.84	39.22	2.71	42.64	0	26.13	46.34	21.74	8.06	24.45	26.13	0	8.06	17.7	11.42	9.85	0	282.03	28.51	65.69	15.41	26.94	5.9	20.79	18.77	0	0	32.86	12.85	0	26.13	0	0	15.41	24.45	0	48.33	18.77	0	238.21	59.71	115.46	17.7	46.34	36.16	233.66	21.74	30.75	0	102.84
XOC 176	27.24	32.17	64.26	44.04	35.18	37.08	43.22	30.05	41.96	38.01	34.2	22.3	47.95	452.94	31.13	26.66	8.33	86.17	44.44	63.11	162.71	29.5	24.85	31.65	164.22	41.11	65.11	37.55	63.68	41.11	30.05	37.08	22.96	28.39	332.18	154.34	24.85	74.28	134.32	48.7	311.34	63.4	27.82	30.05	90.59	41.11	44.44	46.8	39.81	58.58	36.14	40.68	66.5	107.35	86.17	206.54	289.1	49.44	124.07	234.81	51.25	41.11	11.42	44.04	22.3	39.36	22.3	55.03	55.69	51.6	56.67	31.13	39.36	44.44	45.24	38.46	58.89	21.64	32.17	42.8	310.32	29.5	63.97	107.66	27.82	72.3	24.23	84.29	30.59	50.17	10.45	41.54	39.36	28.95	87	120.48	31.13	44.04	31.13	38.01	63.68	69.99	27.24	51.95	57.63	35.18	40.68	43.22	40.24	46.8	137.88	42.8	171.75	105.75	0	219.63	40.24	19.56	50.17	33.7	47.57	51.95	72.55	33.7	31.13	37.55	41.54	273.64	30.05	53.34	71.02	68.67	66.5	111.65	131.71	55.69	55.03	34.2	40.68	28.95	270.15	52.3	50.89	35.66	59.82	61.63	238.09	57.63	36.14	45.24	94.2	70.25	22.96	53	22.3	40.68	90.2	51.25	46.03	34.2	46.8	32.69	31.13	40.24	24.23	39.81	87.61	34.2	295.8	58.26	32.17	35.18	36.14	81.26	32.69	28.95	38.91	213.95	34.2	36.14	30.59	33.2	32.17	84.08	32.69	41.96	98.71	33.2	41.96	42.8	62.81	30.59	36.62	254.2	63.4	67.05	62.81	245.84	32.17	33.2	59.51	35.66	93.08	56.99	135.83	27.82	37.08	38.91	36.14	23.6	33.2	26.06	33.2	73.05	124.98	24.85	47.95	51.25	340.33	72.3	35.18	34.69	27.24	291.42	126.9	30.59	42.8	57.95	25.46	135.48	45.24	41.96	65.39	28.39	19.56	41.96	30.05	65.39	82.79	28.39	30.05	32.17	36.14	41.96	41.11	19.56	54.69	39.36	70.25	60.73	51.25	58.58	26.06	27.24	36.62	48.33	24.23	28.39	63.11	33.7	43.63	33.2	27.24	44.44	41.96	28.95	45.64	33.2	34.2	458.09	75.74	79.47	247.94	33.7	33.7	42.8	64.54	59.82	90.2	75.26	40.24	57.95	132.07	88.01	35.18	37.55	43.63	35.18	32.17	23.6	170.33	71.54	340.52	58.26	32.17	72.04	31.65	47.19	78.78	36.62	30.05	53.34	59.2	26.06	28.39	49.07	38.91	32.17	34.2	410.11	53.34	92.7	28.95	46.8	40.24	41.11	32.69	24.85	24.23	57.63	39.81	30.59	51.25	33.7	24.23	37.55	52.3	24.85	73.3	38.46	16.58	417.84	97.47	202.87	30.05	49.8	65.67	340.02	38.46	49.07	11.42	137.32
XOC 177	34.45	44.81	70.29	53.29	36.97	39.93	51.98	42.7	51.08	42.7	43.77	34.45	58.26	480.7	32.46	33.8	11.31	96.08	60.95	72.48	163.87	38.18	30.36	36.97	176.53	48.76	70.29	42.16	66.67	46.33	38.18	47.31	24.94	42.7	335.84	163.3	41.06	33.13	143.94	64.94	329.46	72.79	32.46	41.06	107.14	52.42	49.23	47.31	57.46	67.01	38.77	52.42	76.35	114.47	94.57	204.69	266.83	71.24	123.43	239.25	26.58	45.83	0	41.61	37.58	45.83	16.33	70.61	73.7	55.83	65.64	43.24	47.8	50.62	56.65	51.98	71.55	25.77	36.97	47.31	317.9	29.63	64.24	114.47	30.36	90.06	22.34	88.41	36.97	61.7	9.81	46.82	54.15	35.1	93.91	130.27	42.7	53.73	35.1	45.32	65.29	89.12	27.36	59.43	56.65	34.45	46.82	51.98	45.83	53.29	145.11	44.81	189.09	113.63	0	231.72	49.23	25.77	59.43	33.13	52.86	63.16	79.45	48.28	41.06	37.58	45.83	281.28	29.63	67.01	76.35	67.68	75.77	105.1	133.63	65.64	63.16	26.58	43.77	35.1	272.05	63.53	55.42	45.32	52.86	63.16	238.01	66.33	42.16	59.04	95.87	77.21	31.77	59.43	27.36	33.8	96.72	53.29	54.58	39.35	58.65	35.1	31.77	47.8	33.13	42.16	96.51	36.97	302.39	69.65	35.73	40.5	39.93	70.29	39.35	36.97	41.06	232.86	44.29	48.28	43.24	39.35	31.07	88.17	38.77	51.98	110.54	35.73	49.7	56.65	72.48	41.06	40.5	251.41	69.97	78.06	58.65	243.98	43.77	38.18	55	41.06	102.41	63.16	132.04	31.77	34.45	41.06	43.77	32.46	44.29	21.42	43.24	82.92	133.63	29.63	25.77	53.29	354.32	80.54	44.29	46.82	25.77	303.35	138.25	38.18	54.58	73.09	28.89	142.64	55	44.81	79.72	35.1	23.23	53.73	30.36	64.24	84.97	31.07	31.77	33.13	62.07	36.36	49.23	22.34	69.65	48.76	76.35	72.17	53.73	66.67	34.45	39.93	50.16	62.8	24.1	28.89	67.34	48.28	48.76	39.93	35.1	47.31	44.29	39.35	46.82	43.24	42.16	445.86	84.46	90.06	254.63	38.77	46.33	54.15	76.93	64.94	105.28	76.64	44.29	69	143.7	97.14	44.29	45.32	43.24	45.83	38.18	28.89	180.85	76.35	359.28	67.01	36.97	82.14	32.46	55.42	87.2	45.83	38.77	57.46	66.67	20.47	33.8	47.8	41.06	35.73	37.58	427.21	60.58	102.99	39.93	54.58	48.28	42.7	38.77	21.42	30.36	69.32	48.76	36.36	58.26	35.73	30.36	40.5	60.2	26.58	84.21	40.5	13.97	416.67	104.91	216.57	39.35	58.26	74.6	361.57	46.33	56.65	6.22	145.8
XOC 178	49.87	55.54	93.12	80.87	55.15	56.3	65.36	50.29	65.68	60.31	62.39	43.49	84.74	569.15	51.13	54.37	23.58	129.9	85.68	99.83	209.32	58.53	44.92	53.18	235.31	65.04	100.02	62.73	94.56	64.39	54.37	66	38.35	57.79	493.01	216.14	44.45	48.12	183.09	85.68	414.81	107.68	53.18	52.37	135.95	70.89	73.47	74.03	78.59	94.56	59.61	79.36	101.88	175.36	149.32	313.55	454.94	96.56	202.44	326.99	59.25	72.62	31.94	65.68	49.44	70.59	44.45	84.74	100.4	81.62	92.7	58.16	73.75	79.36	78.85	77.28	97.34	46.32	59.25	69.7	453.4	48.12	112.75	165.9	51.55	124.35	44.92	125.84	53.98	83.8	10	70.89	62.73	59.61	109.68	172.38	72.34	71.18	53.58	57.79	88.84	111.95	56.3	79.61	101.51	51.55	65.36	73.47	66	76.22	196	67.88	242.2	150.75	0	291.43	76.48	41.5	83.56	59.25	73.19	90.8	116.46	58.89	55.15	61.7	63.73	376.52	58.16	84.51	106.49	94.35	101.14	152.75	189.48	90.37	88.62	52.78	64.39	58.16	381.84	93.12	80.87	61.01	84.98	106.14	351.08	97.73	65.36	77.54	150.64	105.62	53.98	77.81	51.13	64.06	130.41	78.59	147.97	64.06	82.11	56.68	57.05	65.68	49.87	58.53	144.14	54.37	427.17	101.32	54.76	67.88	62.73	145	63.73	62.05	66	307.11	61.01	65.04	59.96	58.89	53.98	126.77	55.54	58.53	147.34	56.68	76.75	81.37	98.12	57.79	58.53	362.97	98.12	103.33	83.32	324.91	60.67	59.96	86.6	62.05	134.14	87.28	176.38	57.05	62.39	66.64	60.67	50.71	63.73	42	63.4	110.83	192.51	52.37	47.23	74.31	564.53	112.27	67.57	63.4	52.78	387.08	193.4	54.37	72.91	95.36	45.39	202.25	81.62	79.87	109.52	57.79	44.92	70	51.13	100.02	123.39	44.92	55.15	60.31	61.01	59.96	315.99	46.32	120.14	69.1	108.69	102.24	84.04	99.27	61.01	49.44	69.1	83.8	49	55.15	109.85	67.57	72.34	59.96	54.37	75.13	66	53.18	69.7	59.61	56.68	633.22	105.8	117.8	377.52	58.16	62.39	76.48	101.51	97.73	142.27	105.27	58.16	89.72	202.44	130.03	57.42	60.67	72.34	62.05	56.3	49	237.11	114.93	472.6	87.95	57.05	114.93	61.01	82.11	120.43	63.06	57.42	91.23	103.5	42.5	54.37	78.85	66	58.89	60.67	512.24	84.51	140.36	59.96	76.75	65.36	66.95	61.7	41.5	40.47	88.18	70	59.25	80.62	50.71	46.32	59.25	89.06	52.78	111.79	67.57	33.79	578.11	141.94	338.16	57.05	83.08	104.57	451.99	69.1	81.37	27.29	208.13
XOC 179	38.69	52.97	82.01	62.35	45.68	52.97	63.31	47.81	57.68	54.83	55.19	39.68	65.48	536.61	46.12	46.12	18.13	112.96	63.93	82.95	186.86	48.23	40.17	47.81	204.32	59.39	86.13	52.21	80.1	57.68	44.81	53.72	27.9	42.08	407.59	182.64	38.69	45.68	162.31	71.29	385	81.77	46.12	39.19	121.75	64.86	63.62	60.72	67.28	77.12	48.23	64.25	82.95	138.97	116.64	266.31	355.8	76.87	149.74	282.87	59.39	55.91	15.29	50.65	36.64	53.34	30.42	75.32	84.1	66.98	70.45	41.14	56.63	65.78	65.78	59.73	82.72	41.61	50.65	59.39	392.45	42.08	87.67	131.14	49.45	95.12	32.79	99.88	45.25	71.29	16.28	57.68	50.65	41.14	91.7	151.3	48.23	77.37	43.91	48.64	74.27	98.95	35.03	70.17	74.53	45.25	58.02	64.56	56.27	62.67	169.27	56.63	214.9	132.91	0	262.99	59.73	35.03	71.01	47.81	60.39	72.93	92.31	51.43	48.64	57.68	54.46	334.43	45.68	80.1	92.72	92.11	88.32	125.08	161.65	72.11	75.84	48.64	58.37	42.55	330.51	76.61	68.45	49.85	72.66	82.48	288.93	74.27	51.82	68.16	114.21	91.49	45.25	73.2	40.66	51.04	109.27	65.17	70.45	52.21	68.74	47.39	45.25	52.59	35.57	51.04	112.49	45.25	369.25	82.48	51.43	52.59	51.82	93.33	52.59	52.97	55.55	266.69	51.43	59.39	51.04	49.05	43.46	99.14	44.81	49.45	127.9	52.21	60.72	63.93	82.25	48.64	50.25	294.83	85.69	84.56	63.62	276.12	49.85	45.68	74	53.34	113.74	72.93	149.53	46.97	46.55	56.63	47.39	40.17	55.55	29.18	49.85	94.13	155.47	36.11	35.57	63.62	422.01	91.28	54.09	54.46	39.68	336.41	168.39	43.91	58.71	80.34	38.69	165.43	67.28	60.06	93.33	47.81	40.17	52.97	40.17	82.01	101.16	36.64	45.25	48.23	49.85	47.81	57.68	32.79	79.85	56.63	91.7	90.66	70.45	83.18	51.82	46.97	59.39	71.29	33.92	45.25	85.01	56.27	61.71	46.55	48.23	62.99	58.37	44.36	60.06	54.83	47.39	522.2	95.12	103.49	317.82	51.04	52.59	61.05	86.58	82.72	116.19	88.54	45.25	77.37	165.43	107.11	49.05	52.59	63.31	50.65	45.68	39.68	207.81	84.33	419.94	76.35	45.25	94.13	43.91	66.98	99.32	53.34	50.25	67.28	81.3	38.69	47.81	65.78	56.27	47.81	51.43	471.59	63.62	120.75	46.55	63.31	55.91	51.82	51.43	32.21	40.66	69.03	59.05	48.64	70.17	46.55	36.11	51.82	67.28	35.03	98.58	52.97	24.49	508.49	118.87	277.46	51.04	66.68	79.61	404.67	56.98	72.11	12	186.48
XOC 180	25.34	43.32	64.35	43.81	35.93	44.28	47.05	37.07	39.78	43.81	45.23	24.56	57.16	464.07	32.31	33.55	0	87.29	57.52	68.39	140.33	34.16	31.02	33.55	167.2	43.81	67.17	50.1	62.06	44.28	33.55	45.23	28.3	29.68	306.36	142.55	19.35	38.72	132.09	54.53	315.2	72.71	52.96	35.35	92.39	44.76	47.5	45.69	47.94	50.93	37.07	43.81	66.25	105.81	82.23	191.22	249.16	53.36	112.8	226.2	26.11	47.05	2.06	37.07	26.11	38.18	12.7	59.31	60.36	48.38	48.82	38.72	44.28	49.25	47.94	43.32	62.39	27.58	38.18	39.26	268.12	28.3	61.72	97.15	31.02	68.08	23.75	74.9	41.84	61.39	5.78	48.82	42.34	32.31	58.96	123.41	37.63	48.38	36.5	40.31	66.56	84.35	20.29	52.56	64.35	29	45.23	49.67	39.26	47.5	133.92	49.67	178.84	98.29	0	222.41	60.01	29	57.16	39.26	50.93	48.38	72.43	37.07	38.72	41.34	43.32	253.73	30.36	65.63	72.71	108.81	65.63	85.72	122.04	57.52	57.89	29.68	36.5	38.18	248.24	60.7	60.36	44.28	47.05	59.31	212.12	62.39	42.34	52.16	79.8	67.17	31.02	56.42	34.16	35.93	93.21	48.38	46.6	36.5	47.05	38.18	30.36	39.78	28.3	42.83	78.8	37.63	266.55	61.05	35.35	31.02	43.32	56.42	37.07	32.93	46.6	213.59	38.18	47.05	35.35	35.35	35.35	78.04	41.84	37.63	101.79	36.5	42.34	52.16	68.98	38.18	31.67	219.7	61.05	66.87	54.53	228.53	38.18	40.31	54.53	39.26	96.76	54.53	123.68	32.31	36.5	41.84	37.07	24.56	40.82	20.29	36.5	74.36	114.79	31.67	23.75	45.69	256.6	69.57	41.84	36.5	31.67	279.07	121.48	38.18	47.5	65.94	29.68	123.96	51.34	45.23	71.02	33.55	20.29	39.78	27.58	62.72	75.43	33.55	31.02	31.67	35.93	39.78	43.32	18.38	60.36	42.83	65.63	63.38	49.67	62.39	31.67	40.82	46.15	55.67	26.11	26.85	66.87	40.31	50.52	39.26	34.16	43.32	37.07	36.5	42.83	35.93	34.16	421.61	75.96	78.29	224.86	37.63	46.15	49.25	63.38	60.36	87.29	64.35	41.84	65.31	119.65	81.99	36.5	41.84	42.83	41.84	35.35	32.31	170.49	74.9	363.21	57.52	35.93	72.71	31.67	45.23	77.53	37.63	37.63	48.82	54.14	22.93	28.3	69.28	39.26	34.76	38.72	400.47	52.16	97.15	29.68	47.94	45.69	41.84	39.26	26.11	24.56	57.16	43.32	32.31	52.56	32.93	31.67	38.72	50.93	22.93	73.54	38.72	16.29	373.82	91.36	176.89	33.55	48.38	65.31	333.22	46.15	56.79	7.99	138.4
XOC 395	30.4	38.84	68.48	63.91	36.35	44.8	51.75	34.27	44.37	44.37	38.84	27.43	53.64	474.53	32.65	34.27	11.82	93.42	51.75	74.93	162.65	37.36	29.82	36.35	172.47	46.09	67	34.79	62.96	42.59	35.32	44.37	32.65	30.4	374.95	169.89	24.24	30.4	139.01	50.58	331.4	64.23	30.97	44.37	98.23	46.52	47.77	45.67	55.48	65.47	38.84	48.59	68.48	136.55	99.39	205.6	275.22	57.61	122.31	249.02	38.35	50.58	8.8	35.84	38.84	56.2	19.33	63.6	66.09	63.91	61.01	35.32	44.37	49.79	51.75	48.18	77.55	24.24	39.8	40.27	303.18	32.09	63.6	97.06	35.32	70.23	19.33	83.24	30.4	57.26	10.86	46.52	40.27	30.4	88.72	137.17	37.85	51.36	34.79	38.84	59.67	86.94	22.21	82.52	56.2	31.53	41.21	53.27	42.59	46.94	140.34	46.94	189.31	112.29	0	218.95	45.67	26.81	56.56	35.84	51.36	61.99	78.83	34.27	37.36	50.19	42.13	267.92	31.53	61.99	73.31	70.51	67.6	102.59	137.54	57.61	60.34	34.27	41.21	36.86	289.37	63.6	54.75	30.97	51.75	67	238.37	63.28	42.59	50.58	79.83	73.85	34.79	61.99	30.97	37.85	97.65	48.59	48.59	40.74	49.79	31.53	33.73	41.67	29.82	41.21	84.18	47.35	294.72	63.6	33.73	40.27	34.27	105.3	39.8	38.84	36.86	216.48	41.67	37.85	39.32	38.35	35.84	107.93	35.84	37.36	106.71	38.35	43.93	48.59	71.36	34.79	36.35	235.58	64.54	71.64	48.99	246.77	39.8	32.65	50.19	38.84	98.62	56.91	133.38	33.73	39.32	41.21	37.85	21.51	43.48	20.07	37.36	73.85	131.69	32.09	28.04	47.35	332.53	74.39	43.93	44.8	26.18	287.85	136.68	27.43	45.67	71.08	28.64	128.08	49.79	47.77	67.3	33.19	38.35	42.59	22.9	61.01	80.08	34.27	35.84	35.32	41.67	35.32	46.52	24.9	59.33	41.21	65.78	63.28	52.52	61.67	42.13	33.73	44.37	53.27	24.9	29.82	65.17	37.85	45.24	32.09	32.09	48.99	45.24	37.36	44.37	36.35	39.8	413.16	87.17	81.55	248.38	38.35	40.27	48.99	69.36	60.34	91.11	69.65	35.32	60.34	122.74	84.41	33.73	41.21	42.13	35.84	33.19	36.86	171.41	76.52	374.65	60.01	34.27	75.2	35.84	55.48	87.61	39.32	33.19	63.91	63.91	32.65	37.85	48.99	42.13	36.35	38.84	425.46	53.64	101.47	35.32	49.79	44.37	44.8	38.84	26.18	30.4	63.6	43.04	34.79	55.48	35.32	26.81	40.27	55.12	25.54	73.31	41.21	17.02	406.26	101.85	199.34	38.35	54.02	67	347.81	40.27	52.52	12.75	145.92
XOC 398	74.97	69.78	106.91	74.69	47.98	59.69	71.55	48.42	64.12	61.43	73.28	53.74	84.76	520.8	51.35	38	24.79	130.87	88.27	95.84	195.78	55.29	41.55	54.91	292.15	62.79	101.58	65.42	109.35	63.13	42.99	51.35	12.43	49.69	458.05	220.38	51.75	128.72	194.58	95.22	398.87	191.15	48.84	38.53	135.28	65.74	61.43	70.67	73	73.85	0	70.67	118.92	175.58	140.2	344.09	445.43	125.95	185.71	351.62	34.19	77.42	38	62.46	49.27	47.11	23.37	84.52	95.84	76.34	125.39	48.84	66.7	69.78	69.47	59.69	79	56.05	66.7	76.34	475.1	51.35	140.44	292.47	55.67	238.84	39.55	130.34	57.16	91.17	18.75	67.33	64.78	50.94	77.42	170.52	67.64	85.24	57.16	58.62	84.52	110.38	40.56	74.69	94.18	51.35	69.17	81.82	67.01	92.69	196.2	83.3	241.45	173.72	47.55	357.13	76.61	47.98	101.77	55.67	80.81	85.47	115.96	59.69	51.75	70.37	26.17	468.33	50.52	85.71	110.04	110.89	103.27	142.33	189.02	92.26	86.88	56.05	61.43	40.06	365.46	145.77	81.56	55.67	93.12	99.65	392.98	93.55	63.46	71.26	303.51	110.38	47.11	68.56	43.94	63.46	118.15	76.88	87.58	62.12	83.55	54.13	64.78	59.34	26.17	54.13	257.14	70.37	466.65	111.23	53.74	70.37	66.06	166.04	59.69	58.62	99.45	284.77	62.46	65.1	58.62	64.12	56.05	124.39	54.91	54.91	159.6	64.12	83.06	93.55	88.49	56.79	58.62	462.4	98.66	113.38	87.58	283.08	58.62	67.64	99.06	61.43	145.1	98.47	200.97	41.05	51.35	61.09	56.79	39.04	64.12	38.53	59.69	105.83	235.16	47.55	47.55	5.27	634.15	147.45	57.53	69.47	49.69	462.27	186.93	51.75	72.42	90.07	47.11	0	84.52	76.07	122.66	47.11	40.06	68.56	52.56	97.27	121.77	53.35	53.35	52.16	65.74	64.78	73.28	45.32	87.12	67.01	111.06	113.55	91.39	112.89	59.34	57.9	69.47	82.56	42.51	52.16	179.44	83.3	69.47	51.75	44.4	69.47	64.45	57.9	57.16	57.9	53.74	630.67	128.04	114.52	467.46	54.91	57.9	76.07	103.46	107.44	167.04	227.06	52.96	82.31	347.91	153.77	52.56	58.98	104.38	62.12	51.75	41.55	263.9	103.64	414.08	90.95	51.75	118.3	47.98	86.42	119.07	58.62	45.77	99.65	116.12	34.76	44.4	145.66	66.38	53.35	59.34	481.44	102.9	129.27	46.22	76.34	67.64	69.47	63.13	39.55	36.95	107.61	66.06	57.16	80.3	51.75	47.98	60.39	92.26	38.53	120.13	62.12	38.53	622.08	160.19	434.6	54.91	104.2	103.27	448.45	80.04	92.69	19.57	174.23
XOC 129	46.02	49.88	87.47	55.45	29.23	42.37	58.79	34.33	50.29	44.22	46.9	35.92	64.68	458.85	35.92	20.84	9.45	110.94	72.51	81.95	171.61	42.84	29.82	42.37	255.78	46.02	86.74	47.33	92.17	43.77	29.23	38.49	6.33	30.41	348.71	173.28	41.9	36.45	168.37	68.86	361.93	132.37	33.23	24.9	114.65	47.76	49.04	50.7	51.11	56.95	0	50.29	94.63	137.44	106.69	263.92	335.55	91.71	133.35	288.33	18.67	51.92	11.33	43.77	28.03	41.43	13.1	82.99	73.1	60.22	77.66	24.24	44.22	51.92	54.29	45.13	61.28	33.78	43.77	58.06	353.47	35.92	99.34	233.17	34.33	134.46	21.54	112.19	41.43	69.79	15.59	54.29	53.12	40.46	53.9	150.25	53.9	66.96	45.57	42.84	70.41	88.91	23.58	58.06	73.69	34.33	58.42	56.58	55.45	71.62	167.1	61.97	211.01	133.77	38.49	326.62	57.32	34.86	73.4	43.77	64.01	63	88.44	41.9	39.98	46.9	13.95	396.71	32.12	70.41	87.96	87.47	80.37	107.07	152.78	71.62	68.86	40.46	49.46	27.42	301.35	89.62	64.68	41.9	59.15	73.1	297.86	68.23	50.7	55.83	169.81	92.85	33.78	49.04	32.12	44.68	88.91	54.68	59.15	38.49	61.97	36.96	37.48	39.49	12.23	40.46	187.84	50.29	380.24	75.13	40.46	47.76	46.9	70.71	37.99	40.46	71.62	261.41	51.11	55.06	41.43	44.22	39.49	88.67	43.31	45.57	133.63	44.68	62.31	71.92	74.85	36.96	33.23	367.88	73.1	87.47	65.67	243.81	33.78	46.46	72.81	45.57	123.65	78.49	170.19	26.8	35.92	42.37	44.22	26.8	42.84	28.03	42.37	83.75	192.02	30.98	32.12	0	496.07	109.49	34.33	54.29	31.56	389	149.9	39.98	54.29	69.17	26.8	0	64.34	61.28	103.2	34.86	28.64	45.57	40.46	79.57	102.8	37.48	44.68	34.33	50.29	43.77	61.97	24.24	69.48	49.46	87.23	81.95	67.28	86.01	40.95	39.49	53.51	63	17.16	33.23	81.69	41.9	53.12	42.84	41.9	46.46	40.95	36.45	51.92	44.68	40.95	506.48	104.96	96.16	394.41	38.49	43.77	57.69	80.11	86.99	135.83	182.05	41.9	66.32	275.82	131.1	33.78	43.77	70.41	43.77	36.96	31.56	233.98	69.17	350.06	80.37	37.48	92.85	33.23	67.28	95.94	37.48	34.33	71.32	87.23	18.67	34.33	106.69	42.84	33.23	36.45	425.23	71.92	108.56	34.33	51.92	48.62	47.33	43.31	18.67	41.9	74.85	48.19	41.43	61.62	36.96	34.33	39.98	70.71	33.78	89.39	44.68	11.33	480.97	131.24	318.03	35.92	70.41	79.84	386.53	53.12	65.67	0.44	136.37
XOC 401	49.38	53.2	96.01	79.71	40.39	52.45	68.22	42.22	63.07	53.93	54.3	42.67	73.27	525.93	50.16	35.5	23.14	120.66	80.45	84.94	197.72	51.32	30.63	45.7	272.97	55.38	89.61	53.2	101.19	51.7	36.01	48.98	22.44	44.42	431.01	205.3	50.93	48.98	185.3	84.94	415.05	129.93	40.39	38.49	124.71	57.13	57.48	62.76	62.44	66.15	0	59.84	101.93	155.88	132.17	310.01	409.78	102.48	176.72	322.38	89.82	64.63	31.2	52.83	43.99	40.85	12.57	73.54	81.9	67.04	91.31	47.37	55.73	61.16	64.01	50.16	70.79	43.55	56.44	64.01	400.3	39.92	109.49	253.92	39.45	142.06	36.01	116.89	50.93	75.92	20.27	63.07	62.44	48.98	66.75	155.99	60.83	74.87	50.16	47.37	78.47	105.53	30.63	66.75	81.66	49.77	62.76	64.94	59.18	81.42	176.98	73.54	222.05	147.66	41.31	343.07	64.32	46.12	88.3	54.3	66.75	79.47	102.67	48.98	45.7	57.82	22.44	448.15	33.93	85.85	97.19	88.08	91.73	130.85	170.36	80.93	73.27	47.37	56.44	34.98	348.25	93.39	71.63	49.77	75.39	88.96	336.39	78.72	58.5	65.24	213.85	97.97	45.28	66.15	33.93	53.93	117.35	68.22	71.07	48.18	74.87	43.99	51.32	49.77	23.14	50.16	184.83	56.44	428.5	90.25	47.37	60.83	58.16	97.19	45.7	49.77	70.23	274.92	55.02	58.84	53.57	50.93	54.3	111.16	52.08	48.98	143.23	56.44	69.94	76.95	82.37	51.7	54.3	406.46	91.1	96.01	72.72	280.56	55.38	56.44	92.77	49.77	138.59	84.71	184.59	35.5	46.96	56.44	52.45	36.01	53.57	37.02	53.93	94.21	208.28	38.01	34.98	0	550.53	124	50.16	51.7	41.31	433.43	170.36	51.32	67.64	87.64	41.31	0	68.51	68.22	109.15	41.77	33.93	55.73	45.28	88.74	115.18	42.67	45.28	42.22	54.3	54.66	64.32	37.51	80.69	62.12	95.41	95.41	76.69	97.78	50.16	46.12	57.48	76.18	28.28	42.22	90.68	55.38	59.51	55.02	46.96	61.16	59.18	48.58	57.13	53.2	53.57	581.68	108.65	106.41	407.11	46.96	49.38	66.15	96.6	95.21	147.89	175.27	53.2	76.95	284.07	133.97	48.98	55.02	71.35	58.16	50.16	39.45	252.4	76.43	399.06	83.55	46.96	104.47	46.54	77.97	105.53	50.93	39.92	78.97	102.12	27.06	38.49	105	55.02	45.28	48.98	486.5	84.71	120.66	42.67	66.45	57.48	59.18	50.16	27.06	31.76	102.12	63.39	47.77	71.35	44.42	38.01	51.32	78.22	37.51	95.61	57.82	22.44	552.62	143.23	366.04	47.77	87.64	92.15	425.06	63.7	62.76	6.52	165.87
XOC 399	60.9	58.85	112.3	81.96	51.9	62.22	78.44	52.67	61.89	63.84	62.88	51.51	86.02	540.84	54.92	46.2	29.21	141.68	93.09	103.36	213.92	63.52	44.01	57.1	287.28	65.42	102.24	60.9	110.11	62.22	41.74	52.28	32.1	56.38	503.44	238.07	54.55	58.51	202.23	93.52	437.79	167.76	46.2	89.64	138.14	67.57	65.74	74.19	76.61	82.69	0	69.36	116.67	181.4	182.14	344.43	472.92	123.64	219.77	349.94	43.57	77.14	36.89	62.55	118.39	60.22	29.8	89.64	103.18	82.69	111.47	54.18	72.24	73.08	78.44	66.05	94.77	53.05	66.35	74.73	452.36	50.72	141.44	275.48	56.38	164.76	56.02	135.24	53.81	91.82	21.42	75.01	69.66	51.12	71.39	175.1	65.42	81.47	56.74	61.23	84.14	112.96	35.34	80.22	98.4	57.81	73.08	81.22	68.48	92.03	201.96	81.22	244.88	174.4	45.77	349.01	80.72	51.12	99.57	58.85	80.22	90.08	120.98	58.51	54.92	68.77	4.54	466.75	46.62	92.46	114.27	114.76	103.92	154.03	190.89	88.08	87.4	59.2	66.97	33.75	382.9	105.38	90.3	60.9	87.17	102.43	384.18	93.73	67.57	76.08	238.8	112.96	49.52	76.08	46.62	55.29	130.23	78.7	89.42	73.36	83.9	57.45	61.89	63.84	30.39	54.92	233.04	88.08	471.79	106.45	61.23	68.48	67.88	144.28	59.2	60.9	87.85	294.73	66.97	65.42	58.85	54.18	56.38	122.47	56.02	58.85	151.25	62.55	77.92	88.75	96.6	52.67	57.1	439.48	104.47	112.8	84.85	309.44	55.29	66.97	103.55	61.56	148.94	97.41	202.71	53.81	54.18	60.9	61.89	47.05	65.74	39.86	63.2	112.3	242.37	47.47	44.46	0	627.64	135.75	57.1	65.74	50.72	451.33	202.71	52.67	75.28	93.52	46.2	2.85	83.42	81.96	124.94	45.33	42.21	65.11	47.88	102.43	133.16	49.12	55.29	54.18	69.36	62.55	70.82	43.57	95.59	78.44	112.13	109.43	88.53	110.28	66.35	55.66	72.52	85.32	49.12	57.1	109.26	65.42	73.64	60.56	54.18	67.57	68.77	54.55	67.57	58.51	56.38	627.1	128.32	124.8	440.92	57.1	66.66	76.61	111.97	105.19	167.48	192.46	59.88	93.52	325.23	150.38	59.54	64.48	92.46	69.36	56.74	47.05	271.67	99.77	426.45	93.93	55.66	124.51	56.02	89.42	130.64	57.1	46.62	95.79	120.22	43.12	43.57	120.83	63.52	57.1	59.54	502.3	97.41	138.64	48.71	79.72	67.57	67.27	61.56	42.21	40.81	106.45	73.91	56.38	86.71	49.12	47.47	54.18	92.88	41.28	124.08	68.18	34.28	600.43	161.66	417.89	51.9	103.92	105.56	450.55	80.97	90.3	16.05	197.27
XOC 405	47.14	53.35	86.31	55.01	38.44	47.61	56.22	45.22	56.62	50.33	48.99	37.31	63.35	482.93	43.74	34.36	11.34	106.47	74.06	76.69	174.58	47.14	29.85	46.67	240.73	48.07	79.78	46.67	84.29	48.07	37.88	45.71	8.5	42.72	373.81	170.3	39.55	45.71	161.3	70.37	376.03	96.53	34.36	36.74	110.37	49.89	51.65	59.33	51.65	46.19	0	48.99	87.06	130.41	113.92	258.22	340.92	81.67	160.57	282.13	27.77	55.41	13.77	45.22	40.09	44.24	19.8	70.05	71.31	64.06	92.98	35.56	53.77	57.79	60.82	49.89	72.85	32.48	45.71	55.41	327.98	30.53	87.3	204.78	42.21	107.23	30.53	98.24	42.72	69.41	14.88	61.19	53.77	42.72	61.92	144.92	52.08	66.79	52.08	50.33	70.69	91.6	26.31	57.4	72.85	45.71	56.22	58.57	56.22	71	159.52	59.7	200.79	120.91	41.69	300.79	56.62	33.74	78.11	46.19	61.92	64.06	85.31	49.44	34.36	54.6	1.17	381.52	33.12	76.98	88.76	103.17	75.54	108.17	146.02	73.46	66.12	37.88	50.78	25.56	304.84	77.83	66.46	41.16	67.46	74.06	283.26	71	50.33	58.18	158.04	87.79	44.24	55.41	36.15	46.19	99.09	56.22	63.7	48.53	58.95	43.23	47.14	49.44	18.88	51.21	149.57	48.53	362.05	75.83	48.07	49.89	52.93	73.46	44.24	49.44	62.64	240.89	53.35	56.62	47.61	48.53	46.19	87.55	46.67	43.23	125.26	48.07	57.4	64.06	79.23	44.24	48.07	347.76	76.41	87.79	63.35	252.34	51.21	51.21	71.62	46.67	122.33	71.93	160.26	30.53	40.63	45.22	43.23	28.47	51.21	31.84	44.24	88.76	174.76	35.56	31.84	0	438.55	97.18	39	46.19	35.56	383.38	147.69	40.63	61.92	77.55	33.12	0	62.64	64.4	88.52	33.74	30.53	50.33	36.74	74.06	102.37	38.44	41.69	36.15	50.78	43.23	56.22	36.74	74.36	55.41	84.29	82.73	65.1	77.55	42.21	42.72	58.95	70.05	34.36	46.19	76.41	51.21	59.7	48.53	45.71	54.6	58.18	40.63	55.82	46.19	46.67	513.12	100.95	98.03	321.09	44.73	51.65	60.45	89.72	86.81	127.51	131.97	43.23	72.85	226.43	115.98	42.72	51.21	59.7	49.44	40.09	34.96	222.71	80.05	358.98	72.55	38.44	87.79	37.88	64.75	93.2	45.71	36.15	66.79	78.67	28.47	39	73.46	49.89	42.21	47.14	446	66.12	115.3	35.56	59.7	52.08	49.89	42.21	29.85	31.84	78.95	49.89	42.72	65.78	37.31	34.36	47.14	69.41	33.12	89.96	48.07	22.39	479.78	126.76	272.4	43.23	78.67	85.81	387.92	59.7	69.09	6.8	146.62
XOC 181	45.75	47.07	82.18	53.95	31.16	41.08	51.23	44.85	47.5	42.53	45.75	28.57	53.95	452.59	39.58	35.3	9.96	95.29	62.68	74.4	163.25	42.53	21.88	39.07	204	40.58	71.68	42.53	72.23	43	27.89	32.39	0	35.86	356.85	155.55	37.49	34.16	142.87	56.9	350.91	115.65	52.41	44.85	93.9	35.86	40.58	46.64	49.61	45.75	0	41.08	69.98	111.47	95.88	220.17	260.22	63.01	128.11	241.88	35.86	50.83	16.31	40.08	41.08	40.58	9.96	57.96	62.03	49.61	59.35	29.24	41.57	48.35	47.93	38.02	78.28	34.74	34.16	47.93	282.99	38.55	81.47	159.94	38.02	82.89	21.88	88.5	36.41	56.54	26.49	47.93	52.41	34.74	192.74	128.24	47.5	60.71	45.75	37.49	63.65	79.53	25.77	48.77	63.01	42.53	45.31	49.61	50.42	57.61	143.75	52.41	173.36	97.61	36.96	262.53	55.44	32.39	71.12	44.85	56.9	59.35	79.28	38.55	35.3	41.57	0	340.32	29.24	69.12	79.03	68.24	74.13	93.9	125.33	57.61	55.07	35.3	39.58	15.22	261.5	66.45	55.81	37.49	53.18	64.6	248.93	55.81	44.4	50.42	134.4	71.12	34.16	55.07	27.2	38.55	95.29	63.01	50.83	38.55	50.42	36.41	33.58	39.58	19.26	35.3	119.05	52.8	316.61	63.01	40.08	43.47	43.47	69.98	36.96	38.02	56.9	212.7	46.2	49.61	35.86	40.58	40.58	82.89	43.94	39.58	107.57	46.2	50.83	51.23	59.7	37.49	40.08	295.37	64.91	76.76	55.44	231.49	41.57	41.08	68.24	38.02	107.73	66.75	146.89	28.57	40.58	39.07	33.58	27.89	42.05	21.88	42.05	74.67	140.74	25.77	34.16	0	381.81	81.23	37.49	44.4	26.49	339.03	128.37	35.86	47.93	64.6	29.24	0	50.83	57.96	82.65	30.53	20.16	36.96	36.41	75.98	84.28	39.07	41.08	34.74	47.07	44.85	45.31	25.03	63.01	49.19	70.55	67.94	53.57	68.24	39.58	35.3	45.31	59.35	30.53	36.41	67.05	41.08	53.95	44.85	36.96	45.75	44.85	67.65	51.62	40.58	39.58	452.92	83.59	82.42	255.5	43.94	43	49.61	80.5	79.28	105.02	105.71	34.74	63.01	183	96.84	38.55	44.4	49.61	39.58	35.3	21.04	195.57	80.5	322.4	63.97	34.16	78.53	40.58	54.33	81.47	39.07	79.77	56.17	68.83	23.5	30.53	55.81	39.07	34.74	36.41	411.54	56.9	98.74	29.24	51.62	40.58	45.75	35.86	19.26	21.04	64.28	43.94	35.3	60.37	34.16	31.16	61.38	58.31	34.16	76.76	43	20.16	415.84	108.06	214.3	41.57	64.6	73.87	345.51	47.93	57.25	0	125.6
XOC 182	52.7	47.57	78.64	70.75	45.76	48.46	60.75	48.89	60.02	56.66	54.71	40.46	72.28	503.59	50.61	40.96	22.48	120.37	81.62	94.7	208.97	74.66	30.47	47.12	233.32	56.27	91.06	51.04	89.17	50.61	35.7	52.28	20.22	43.89	457.1	201.92	45.3	49.33	181.5	75.53	412.63	101.1	37.87	45.76	123.08	54.71	59.66	57.8	62.17	85.24	0	57.42	100.28	152.43	139.31	299.41	414.82	86.24	188.31	303.66	34.59	62.87	24.61	48.89	38.92	53.51	25.3	77.8	85.49	66.27	84.98	37.87	57.42	56.66	68.22	52.28	85.24	39.95	49.76	61.82	363.44	39.43	100.9	202.93	42.93	103.53	30.47	117.56	43.41	69.81	16.15	61.11	57.42	49.33	94.48	157.9	54.71	71.97	54.31	48.01	79.46	102.12	32.86	66.27	87.47	47.57	58.18	66.6	72.28	74.95	182.1	57.04	220.89	147.37	39.43	298.54	62.17	37.33	78.36	48.01	66.27	75.82	108.72	48.89	43.41	54.71	0	408.4	36.8	79.46	93.13	94.25	91.75	142.92	187.17	76.39	77.24	45.76	53.91	26.65	348.42	88.69	67.25	52.28	77.8	95.14	334.86	75.82	51.87	64.25	180.01	96.68	43.41	66.27	32.28	50.19	108.91	66.6	69.18	55.89	69.81	48.89	47.57	50.19	41.95	46.22	158.22	51.87	398.74	81.88	50.19	53.91	51.45	115.87	45.76	48.46	64.59	253.33	53.51	60.39	56.66	46.67	45.3	115.01	44.83	46.22	127.68	50.61	66.93	70.44	83.96	46.67	43.89	369.08	86.24	97.54	74.95	290.27	46.67	53.91	95.59	51.45	129.75	73.48	179.31	33.45	46.67	48.01	51.87	37.33	100.28	31.68	54.71	103.72	185.5	29.86	38.92	4.29	527.91	104.32	46.22	49.33	40.96	393.92	175.34	47.57	69.5	84.22	53.51	0	66.6	71.67	103.92	38.92	30.47	53.1	38.92	100.49	108.72	41.46	46.22	40.96	53.51	49.33	60.39	35.15	80.28	61.46	98.82	92.67	76.39	92.9	45.3	43.89	56.66	73.18	33.45	40.46	84.47	51.45	58.92	49.76	48.89	58.92	60.39	48.89	60.02	46.22	47.57	564.64	108.91	107.41	343.45	44.83	53.51	63.91	94.92	91.75	137.45	122.77	53.91	78.08	238.85	125.11	47.12	52.7	64.59	56.66	38.39	25.98	238.53	82.41	398.07	78.36	53.1	110.02	51.87	72.88	114.83	52.7	44.83	85.99	97.75	34.02	38.92	77.8	53.51	47.12	47.12	465.53	73.18	129.31	45.76	66.27	60.02	48.89	37.33	29.86	33.45	87.72	65.27	45.76	75.24	40.96	37.33	49.33	71.36	37.33	106.84	66.6	26.65	513.66	142.54	308.56	46.22	76.39	89.88	411.04	61.82	69.81	20.22	158.44
XOC 183	56.02	58.64	111.34	82.42	51.66	64.88	75.78	55.25	73.8	68.72	67.78	48.26	86.36	524.93	57.9	52.88	28	141.71	92.55	107.82	239.37	59	42.72	55.64	250.27	62.53	104.13	59.36	102.03	70.56	44.63	55.64	31.23	59.72	555.31	226.17	60.44	59.72	195.4	90.09	437.19	108.36	50.82	62.87	140.73	64.88	76.34	74.94	79.05	100.27	0	65.86	112.2	180.18	161.85	348.81	486.31	111.34	230.54	334.35	41.73	75.78	159.26	66.51	54.08	66.51	31.85	94.93	106.91	82.67	108.71	52.07	71.46	75.5	76.06	66.83	124.53	50.4	57.15	72.05	420.21	49.98	135.04	221.64	54.86	134.26	70.26	139	56.78	85.64	38.66	85.88	74.37	60.44	98.05	174.85	71.46	87.54	65.86	61.49	82.92	114.38	33.06	81.4	106	59	75.5	84.66	75.5	85.39	207.34	79.84	247.93	166.93	50.82	315.03	77.16	44.16	98.66	61.84	82.42	100.07	132.53	61.84	55.25	71.46	12.87	434.99	46.92	94.93	116.19	106.73	116.51	156.18	207.15	96.19	89.4	54.08	70.56	0	380.41	103.57	85.88	63.21	92.11	112.2	377.72	96.19	61.84	78.25	202.85	117.8	52.07	86.6	46.47	66.51	133.73	88.94	83.67	72.93	88.25	59	60.44	64.88	32.46	59	183.67	64.22	437.31	103.38	57.9	65.21	61.14	166.74	55.25	60.44	75.5	288.1	69.34	65.21	61.49	59.36	57.53	139.25	60.08	62.87	149.61	64.22	80.36	80.88	101.06	57.15	60.44	399.35	106.37	114.72	83.18	321.68	56.78	65.86	108	63.55	147.58	94.71	191.68	48.69	53.28	60.79	69.65	68.1	71.16	45.1	67.47	127.28	209.46	48.26	48.69	0	583.39	120.62	57.15	66.19	50.4	413.17	208.05	59.36	76.61	95.77	47.37	0	89.86	86.83	128.27	50.4	40.73	69.34	55.25	105.81	127.42	50.82	53.28	49.98	70.56	76.06	77.98	41.23	92.55	74.94	111.86	108.71	89.63	112.37	61.84	57.9	71.46	80.1	45.1	54.47	107.28	67.47	71.76	63.88	56.02	72.93	75.22	63.55	74.66	60.44	58.27	598.55	127.99	124.09	381.25	56.78	65.54	77.71	111	106.73	148.26	139.75	59	91.66	269.67	139.75	55.25	63.21	74.66	64.22	56.02	41.73	257.67	120.77	426.47	99.87	56.78	125.41	57.53	88.01	133.99	62.18	59.36	98.66	119.22	43.68	48.69	91.44	66.19	69.95	62.87	491.25	63.55	148.26	47.82	80.1	68.72	66.51	56.4	41.23	46.47	97.44	76.06	59	83.18	47.37	49.13	86.83	87.07	44.16	120	63.88	39.19	569.33	155.03	353.67	58.64	105.44	109.6	429.61	79.05	87.78	22.96	223.3
XOC 403	50.14	50.93	96.46	73.71	40.57	51.71	62.9	44.26	63.85	55.45	57.92	43.37	73.98	507.53	44.71	45.15	27.28	119.7	78.89	88.64	205.22	54.35	32.19	47.29	222.27	57.92	92.03	52.86	87.76	58.95	41.99	50.54	20.8	54.72	443.86	190.69	52.48	59.97	173.99	73.71	412.73	94.48	46.44	55.81	122.88	55.08	62.26	63.22	62.58	70.4	0	54.72	90.57	148.14	128.78	292.61	398.88	86.88	181.77	293.33	39.11	73.17	32.19	52.48	52.48	62.26	25.26	88.42	87.1	75.04	88.2	43.82	60.63	62.58	64.17	57.92	87.32	44.71	52.1	62.9	359.33	42.45	98.96	184.98	49.34	105.49	37.1	115.95	52.48	74.78	18.29	60.3	58.95	48.53	79.38	154.23	53.98	67.8	52.86	51.32	79.13	99.52	33.89	66.01	80.61	49.34	59.29	67.8	63.85	71.25	183.19	63.85	215.87	138.23	45.15	286.02	67.51	40.09	80.36	51.71	70.68	75.31	99.52	51.32	55.45	56.16	0	395.3	40.09	82.29	101.2	84.62	95.28	134.06	169.58	77.63	74.25	46.44	57.92	0	345.83	84.39	72.9	49.34	71.25	90.35	325.35	82.05	52.1	67.8	161.8	67.8	40.09	72.63	36.58	54.72	115.95	68.68	68.68	58.95	72.63	48.12	42.91	52.86	28.57	53.61	138.95	54.72	389.12	82.53	51.32	56.52	46.01	101.56	50.93	53.23	61.29	254.51	59.97	62.9	55.45	56.16	48.94	105.84	48.12	51.32	123.16	57.92	63.22	65.71	86.88	46.01	51.71	346.35	88.64	95.48	76.86	287.18	50.54	57.23	84.16	52.1	127.03	77.12	166.9	45.15	50.93	50.93	48.94	43.82	60.63	41.05	56.87	101.01	169.93	38.12	43.37	0	506.06	105.14	52.48	53.98	42.45	389.14	176.26	49.34	67.8	85.31	42.91	18.29	67.51	69.83	100.46	43.82	38.12	58.95	50.14	87.1	107.73	46.01	50.93	48.94	51.71	53.23	61.29	37.61	83.46	59.97	90.35	89.5	73.98	91.82	58.61	47.7	57.23	74.51	38.62	44.26	83.23	53.23	60.3	52.1	48.12	66.31	63.85	48.12	62.26	56.16	49.74	568.85	104.26	112.82	328.54	52.48	53.23	69.55	93.47	90.14	134.06	117.92	48.94	79.13	218.79	121.02	49.74	54.35	61.94	53.61	49.34	36.05	230.94	96.26	416.46	84.62	50.54	102.66	42.45	75.83	109.4	53.23	43.82	80.12	94.68	36.05	46.01	70.4	56.87	51.71	49.74	482.1	71.52	128.91	51.32	64.48	57.92	60.3	43.37	38.62	40.09	84.62	62.26	52.48	73.17	43.82	42.91	55.08	71.25	38.62	107.73	55.45	27.93	516.92	137.27	285.91	52.48	78.13	89.72	407.57	65.71	72.63	18.29	203.25
XOC 404	37.5	46.97	73.09	51.66	37.5	42.25	44.67	36.93	41.24	36.93	37.5	20.36	43.72	431.12	30.08	26.44	15.97	87.29	56.32	62.59	150.47	37.5	22.25	32.09	160.51	33.98	64.53	40.73	61.6	36.36	20.36	27.2	15.97	36.93	304.82	140.94	35.19	29.39	130.87	52.47	339.46	66.72	32.73	32.73	84.83	34.59	36.36	41.75	43.24	46.97	0	34.59	61.93	104.07	82.26	183.1	242.67	54.81	115.72	202.91	39.14	43.72	13.25	36.36	29.39	44.67	0	49.59	53.65	44.67	50.01	28.68	34.59	41.75	43.72	37.5	60.92	29.39	34.59	31.43	218.6	23.15	58.13	110.75	20.36	59.55	17.17	79.6	38.6	51.26	13.25	48.73	44.2	33.36	74.71	115.11	45.61	55.19	38.06	31.43	57.05	77.59	24.01	47.86	57.05	33.36	45.61	50.43	45.61	51.26	127.12	43.72	165.92	93.8	27.95	216.44	46.97	32.73	55.57	33.36	50.01	47.86	69.41	35.78	30.08	38.6	21.33	287.07	20.36	60.92	71.14	66.41	62.26	87.95	117.51	54.04	52.07	25.65	36.93	0	231.48	58.49	55.19	35.19	41.75	54.04	235.79	52.87	36.36	45.14	91.14	70.85	22.25	50.43	2.25	33.36	90.73	51.66	46.52	40.73	49.16	26.44	24.84	35.19	13.25	30.08	94.79	40.21	260.32	50.43	32.09	46.52	29.39	64.85	27.2	33.98	33.98	182.25	39.14	46.07	45.61	38.06	31.43	86.41	40.21	33.98	93.19	38.6	44.2	46.07	62.92	33.98	36.36	232.02	60.24	69.7	53.65	215.17	38.6	35.19	50.43	31.43	95.97	53.26	131.25	30.08	34.59	33.36	34.59	27.2	38.6	0	34.59	68.82	113.12	24.01	27.2	0	296.84	66.72	28.68	30.76	24.01	284.24	119.98	27.95	53.26	63.25	23.15	0	47.42	44.67	75.51	32.73	15.97	36.93	32.09	68.82	74.71	34.59	30.76	25.65	36.36	27.2	45.61	17.17	57.05	40.73	60.24	57.05	46.52	58.49	35.19	32.73	39.14	43.24	19.35	25.65	57.78	35.78	42.75	56.32	35.19	44.2	40.73	40.73	39.14	38.06	33.98	423.2	72.54	77.08	220.37	33.98	38.6	48.3	66.41	64.22	89.46	68.52	38.6	59.55	132.38	83.44	36.36	42.25	38.6	42.25	22.25	24.01	168.4	78.6	323.98	43.24	32.73	77.08	31.43	53.26	76.04	36.36	35.78	43.72	55.19	20.36	11.65	44.67	40.21	34.59	32.09	394.09	44.2	82.97	21.33	42.25	40.73	35.19	26.44	17.17	27.2	55.19	37.5	31.43	52.87	23.15	21.33	36.93	54.04	23.15	69.12	41.24	9.76	356.29	97.13	147.21	33.36	50.01	64.22	272.54	39.68	49.16	0	127.39
XOC 406	46.83	54.24	96.74	74.86	48.39	54.59	66.23	51.02	60.84	58.93	59.89	48.39	70.95	527.9	54.59	49.16	25.73	128.37	86.71	96.74	209.61	58.93	31.91	47.23	227.26	56.29	96.55	53.19	87.78	57.63	38.76	46.04	24.51	51.39	477.57	199.37	56.29	41.01	180.06	75.36	426.43	94.45	47.62	49.16	123.86	57.63	62.99	64.19	62.38	67.37	0	55.96	97.3	154.48	136.54	311.84	440.73	94.45	192.59	314.09	41.01	66.81	22.61	60.21	45.63	54.59	24.51	79.74	84.54	70.95	92.49	42.73	63.59	63.89	70.68	58.28	82.75	37.37	54.59	64.19	380	46.04	112.71	182.15	45.23	106.13	34.46	120.82	48.77	71.48	23.25	68.77	62.38	52.11	124.41	167.84	60.52	73.58	57.95	46.44	83.87	103.75	35.94	70.41	91.49	49.53	60.52	71.75	69.6	74.35	187.27	64.78	228.97	141.17	42.73	296.33	58.28	43.16	89.04	55.28	72.28	82.97	107.62	55.62	46.83	62.38	11.18	415.87	42.73	83.42	105.46	79.27	99.87	143.74	181.31	82.29	79.03	52.83	55.96	0	357.14	90.68	78.07	53.54	79.03	95.22	338.9	84.09	55.96	71.75	171.61	98.78	44	75.86	42.31	59.25	118.54	73.58	73.06	57.3	80.45	49.16	44.41	55.62	29.2	51.75	145.05	53.19	400.14	94.06	52.47	59.57	53.89	117.52	55.96	56.63	60.21	262.77	57.3	59.89	57.3	50.28	54.24	114.7	53.89	53.89	131.18	57.95	66.81	67.94	91.09	47.62	49.91	356.35	92.69	99.51	74.6	301.81	54.93	60.52	82.97	52.47	131.55	79.74	172.12	41.88	54.93	53.54	48.77	46.83	58.61	40.12	57.95	99.51	174.2	41.88	39.22	0	534.53	102.19	50.65	53.54	46.83	405	187.19	53.19	71.22	85.63	38.76	5.85	76.85	73.84	109.89	47.23	36.9	58.61	51.39	87.99	113.33	42.73	48.01	49.16	58.28	54.59	66.52	41.44	85.63	64.19	100.41	92.29	73.06	92.69	49.91	50.65	61.15	74.09	40.56	45.63	86.28	54.93	59.89	52.83	50.28	64.19	60.84	49.53	61.46	56.96	52.11	599.87	109.73	107.45	334.51	51.39	60.52	73.58	101.31	89.04	135.11	110.68	55.28	86.93	221.93	119.97	53.54	53.19	62.69	55.62	48.39	41.88	234.77	89.04	442.65	85.2	52.11	106.63	47.62	73.58	118.1	51.02	46.83	83.42	95.98	35.45	46.44	73.32	59.25	52.47	55.28	495.37	71.48	136.42	40.12	70.95	61.46	72.01	51.02	37.37	36.9	81.84	58.93	53.54	75.86	43.16	41.44	53.19	75.11	38.3	105.62	62.07	31.91	552.32	141.51	301	54.59	77.59	98.23	419.81	67.66	74.09	15.46	186.31
XOC 396	45.13	52.55	85.84	65.21	33.75	51.27	54.41	48.97	57.95	54.71	51.92	42.91	65.21	498.19	44.03	41.37	22.7	107.02	74.16	83.96	193.52	42.53	31.86	41.76	194.51	47.61	81.25	46.56	77.8	50.63	39.37	45.49	29.38	49.3	475.97	180.71	46.56	50.63	161.57	68.41	400.97	83	43.66	48.63	116.46	49.3	53.8	59.08	64.7	71.92	0	53.49	83.39	136.29	123.48	287.24	431	83.77	184.4	291.84	57.37	66.71	31.86	50.95	46.21	61.01	29.89	75.47	80.65	63.67	87.49	35.11	55.61	59.64	58.52	52.23	92.06	41.76	46.91	56.21	334.86	38.55	99.36	146.33	42.14	93.41	33.75	104.16	37.29	67.44	25.07	61.28	53.8	39.37	65.21	151.19	51.6	69.13	51.27	42.91	63.93	95.88	29.38	66.71	81.05	46.56	55.91	63.15	60.74	62.62	171.38	57.95	202.01	131.6	41.37	261.92	63.41	37.29	77.59	49.97	61.55	69.13	101.19	52.86	45.85	50.63	4.99	380.79	33.28	73.72	91.89	80.05	87.31	123.94	162.05	80.25	71.69	44.03	56.5	0	320.79	77.8	66.95	47.26	68.41	88.39	330.37	73.94	53.8	63.15	157.83	94.73	41.37	76.32	35.99	46.56	101.8	59.08	66.46	53.8	78.21	42.91	44.77	54.1	27.29	47.61	132.98	54.1	376.28	77.38	47.61	48.63	44.4	102.54	44.03	48.29	53.49	232.07	53.8	52.55	45.49	42.14	44.77	102.99	43.66	50.95	116.71	50.63	59.64	61.82	76.75	45.49	46.21	337.95	82.81	90.86	65.96	268.64	46.91	53.8	77.17	49.97	114.04	69.84	153.79	38.55	50.95	48.63	48.97	42.14	54.1	34.66	52.23	94.07	154.56	40.18	33.75	8.79	491.46	96.36	46.21	50.63	39.78	351.86	163.79	41.76	58.52	75.47	42.14	8.79	62.36	66.71	93.57	36.86	34.66	57.95	47.26	79.24	98.89	44.03	46.91	45.49	51.27	48.29	56.21	36.43	76.53	54.41	86.21	82.23	71.92	80.85	45.85	43.28	58.23	60.74	28.87	41.37	80.05	49.3	57.08	45.85	44.03	52.86	57.66	47.95	62.62	47.26	40.98	575.92	101.5	99.05	306.15	47.61	44.4	61.55	86.21	82.62	116.34	94.4	47.95	73.72	180.78	106.6	46.56	52.55	57.08	53.18	42.14	37.71	215.59	82.81	406.09	76.32	47.26	101.5	49.64	72.6	101.8	47.95	44.4	71.47	82.81	37.71	38.13	64.19	48.29	46.56	48.29	463.17	60.47	118.21	37.71	64.44	53.49	53.18	41.37	34.66	37.71	74.82	57.95	52.55	65.71	40.58	42.14	45.49	67.2	36.86	94.9	55.01	29.89	526.05	120.16	260.27	48.29	68.65	83.96	389.79	60.47	61.28	21.46	188.94
XOC 634	95.06	100.64	126.98	107.55	98.15	103.88	110.64	106.55	110.07	105.54	102.17	80.27	107.94	540.62	85.49	83.1	77.61	148.36	116.94	127.43	230.32	88.87	54.4	87.49	235.93	82.18	122.22	118.13	112.14	82.8	67.7	77.61	40.82	70.2	509.86	208.66	68.13	69.38	192.27	97.92	430.7	119.63	73.69	73.32	139.8	70.6	72.94	81.87	85.2	100.42	0	77.27	113.05	164.76	156.12	312.43	433.41	108.14	201.38	315.19	0	79.95	0	56.81	45.64	71	0	99.97	99.07	83.71	113.23	42.88	63.15	74.06	79.95	64.57	97.45	28.71	55.02	65.03	376.11	22.3	121.26	181.92	0	117.11	0	126.69	95.79	114.13	78.63	109.31	106.55	99.29	129.18	192.41	111.02	115.02	97.22	84.9	107.35	132.29	79.95	107.94	117.11	93.07	102.39	105.54	102.39	99.52	200.13	92.31	235.29	164.66	114.49	293.23	97.92	72.17	109.88	81.87	87.77	98.61	126.54	73.32	72.17	83.71	0	429.8	0	104.71	118.8	117.11	115.37	155.29	188.22	96.74	96.51	65.94	78.96	0	351.66	108.53	97.68	68.97	92.05	107.55	344.56	98.38	65.03	84.01	171.44	110.64	28.71	84.61	30.89	41.87	133.8	85.2	88.87	68.55	82.8	50.37	55.02	53.77	0	41.87	161.81	53.77	408.12	101.08	52.46	65.94	47.32	115.2	56.81	48.89	62.17	272.07	97.92	97.92	99.07	93.83	96.74	140.17	94.32	96.27	155.81	93.07	91.79	98.84	115.2	88.05	86.35	354.66	121.1	120.61	107.35	299.42	89.68	89.14	103.24	74.43	148.47	93.83	184.85	64.57	75.87	75.87	74.06	71	80.6	48.89	70.2	122.22	187.92	57.95	60.12	0	576.16	124.1	56.23	69.38	38.52	390.88	192.27	58.51	85.2	103.88	56.23	0	86.92	84.61	109.69	38.52	0	68.13	44.76	101.3	127.72	48.12	45.64	38.52	60.12	49.64	68.97	0	91.79	68.13	111.21	108.92	89.14	101.52	51.78	45.64	65.49	87.21	0	0	96.03	57.39	98.61	90.48	86.35	103.24	105.54	96.98	107.94	99.97	97.22	645.19	138.15	133.25	356.3	85.49	86.35	101.3	127.13	120.29	158.66	138.28	85.49	111.02	225.86	139.04	68.55	72.17	86.64	78.29	69.79	66.83	250.57	117.62	445.01	103.67	72.56	123.79	65.49	93.83	134.74	70.6	63.63	105.13	123.32	53.77	53.12	94.32	70.6	63.63	66.83	492.87	86.64	157.04	51.78	82.8	75.16	76.23	47.32	0	0	94.08	71.39	64.57	87.21	43.84	0	55.02	81.55	0	115.73	64.1	0	580.5	150.48	302.33	55.63	83.41	108.53	427.91	71	76.23	0	179.06
XOC 400	80.17	85.4	117.87	96.46	82.97	97.44	101.99	90.85	101.44	96.46	96.46	66.58	92.77	622.18	74.41	70.5	57.14	138.11	109.13	116.68	218.58	80.95	46.33	63.42	239.88	73.24	103.08	66.58	102.9	80.43	60.79	69.23	28.04	58.39	546.37	208.25	68.58	52.64	190.27	94.84	480.97	101.07	57.14	58.39	135.53	58.39	70.5	76.68	72.34	78.59	0	74.12	102.72	163.52	140.83	308.18	429.94	98.22	198.17	321.35	0	66.58	0	58.8	31.77	46.91	0	81.21	94.02	73.53	83.71	42.6	57.56	72.64	71.73	57.56	92.35	0	140.83	63.05	401.25	0	114.4	169.71	43.26	111.09	0	118.89	86.57	97.64	65.9	97.64	96.66	93.4	103.08	183	98.61	104.69	96.06	74.99	97.25	127.69	57.98	95.25	105.56	80.43	89.97	96.46	89.31	91.71	196.46	75.56	246.54	156.66	57.98	304.14	80.17	66.24	98.61	66.58	72.04	92.77	122.72	61.17	63.05	73.83	0	455.06	26.55	106.6	113.47	94.23	106.94	150.4	195.93	88.86	89.53	60	65.55	0	377.57	97.05	88.41	57.14	80.17	101.25	351.18	89.75	64.85	73.24	154.06	102.54	42.6	79.91	28.04	49.64	124.1	73.24	80.43	60.79	82.72	51.17	45.74	58.8	0	45.74	151.4	52.16	442.59	92.98	48.03	61.17	48.57	132.87	50.67	47.47	57.56	292.05	81.72	87.95	86.34	84.68	83.71	130.51	89.08	87.5	155.13	89.08	81.72	93.82	101.99	70.81	78.05	363.94	109.79	119.47	95.45	327.33	74.7	80.69	92.14	63.05	138.45	84.92	179.84	50.16	63.78	64.14	71.43	62.31	70.81	39.04	64.85	108.96	194.32	49.64	48.57	0	603.83	111.41	63.42	62.31	33.86	428.46	186	48.03	81.21	103.62	40.53	0	78.86	80.69	110.6	47.47	0	60.4	49.64	91.71	116.83	46.91	50.16	40.53	57.14	58.8	58.8	0	90.85	61.17	102.17	103.8	82.47	96.85	56.28	50.16	69.55	80.69	0	35.73	88.86	41.93	90.85	82.97	79.12	87.5	87.04	84.19	94.23	89.75	93.61	670.54	127.04	121.47	375.01	72.04	76.4	87.73	112.84	107.28	151.2	125.98	77.51	103.62	222.08	126.38	61.17	70.5	72.04	70.81	58.8	55.84	251.17	100.51	503.62	93.19	57.98	103.26	52.16	82.47	118.6	60	52.64	94.02	114.4	37.45	53.11	80.95	62.68	50.67	60.4	569.86	77.51	152.4	40.53	76.4	67.59	67.92	48.57	0	0	78.32	57.98	49.11	72.34	40.53	29.39	49.64	73.24	0	106.43	57.56	0	602.25	144.78	323.77	47.47	79.39	105.91	474.21	60.79	65.55	0	177.45
XOC 889	81.29	80.4	108.59	96.58	83.25	93.25	99.59	89.34	97.43	94.32	88.37	63.35	89.53	614.02	72.1	70.48	58.56	125.55	97.1	105.67	201.64	79.26	39.37	57.82	215.4	67.35	94.32	63.99	91.6	73.92	62.7	57.07	25.57	56.31	521.41	185.05	59.63	95.9	167.34	80.85	451.25	94.14	59.28	57.82	120.7	58.19	59.28	69.92	63.67	75.18	0	66.46	95.9	146.43	131.41	281.9	406.19	83.47	173.07	292.1	0	57.82	0	49.03	42.6	54.33	0	76.9	86.17	65.85	84.94	32.9	55.13	57.07	60.33	56.31	83.47	0	29.7	53.5	355.9	25.57	97.1	146.61	43.78	98.27	0	105.22	76.42	95.2	67.93	91.42	92.89	89.14	119.11	166.97	96.07	100.24	88.17	70.2	90.48	111.81	55.13	88.56	99.92	76.42	86.58	89.14	83.04	80.4	179.33	71.29	220.08	142.92	56.69	268.61	82.17	56.69	85.76	66.46	74.93	79.94	109.45	59.99	51.78	64.62	13.53	400.54	0	91.6	104.77	106.56	97.26	128.14	173.63	84.52	80.85	53.5	60.33	0	346.11	89.14	79.72	61.7	71.29	87.38	334.84	80.4	51.34	66.76	144.23	97.94	27.1	71.29	13.53	48.55	115.02	68.51	76.42	54.73	73.41	51.78	43.2	48.55	0	48.55	146.88	49.03	398.98	82.17	38.66	46.53	41.99	88.17	42.6	50.44	53.08	266.7	78.09	80.85	76.9	79.49	85.15	119.23	81.95	81.73	136.9	74.68	72.62	85.76	94.67	65.55	67.05	320.86	101.2	104.32	92.16	273.64	68.51	73.92	80.62	55.92	120.22	79.94	157.81	46.53	59.63	67.93	64.62	56.31	66.76	30.84	60.33	104.32	166.67	52.65	40.05	0	591.06	105.67	58.56	60.68	46.53	397.33	169.18	53.5	71.29	83.04	37.94	0	73.15	74.68	102.78	47.04	0	55.13	37.94	76.66	110.71	35.58	37.18	41.36	49.97	52.22	55.92	0	79.49	58.56	88.95	90.29	72.36	84.94	43.78	31.9	59.63	72.62	0	0	80.4	45.46	85.76	78.56	75.18	82.82	83.04	81.29	86.78	79.94	80.85	711.6	118.48	117.47	340.53	63.67	72.1	83.68	101.84	98.44	135.99	110.71	77.14	94.32	187.53	117.73	52.65	59.99	71.29	65.85	50.89	50.89	221.99	97.43	483.75	86.58	57.45	106.27	49.51	79.03	115.55	60.68	52.65	82.82	99.92	40.72	50.89	71.56	57.07	47.55	57.82	540.14	71.56	130.44	0	71.56	62.37	60.33	52.22	0	0	78.79	56.31	46.53	72.1	27.1	25.57	49.03	72.36	36.4	98.94	54.33	0	612.6	131.73	292.03	49.51	69.36	87.97	446.95	57.82	65.85	0	156.01
XOC 636	100.1	103.03	135.28	112.39	100.37	109.89	114.58	106.07	116.07	108.25	110.81	77.37	108.49	543.34	89.95	82.56	66.97	153.55	125.26	130.02	233.69	94.06	56.59	77.79	246.71	83.32	122.46	81.42	112.17	89.62	66.97	76.95	15.47	71.53	499.52	211.97	77.79	68.03	197.84	104.31	435.06	127.95	74.32	75.65	148.16	79.44	82.18	87.61	94.06	99.83	0	80.24	119.74	173.98	157.78	318.15	422.92	115.22	204.87	322.61	0	77.79	0	63.62	41.3	59.31	0	97.59	109.43	86.57	108.72	30.32	70.56	76.52	86.57	71.53	108.01	27.99	57.29	79.84	387.52	40.05	129.68	179.53	61.84	117.72	0	137.46	96.44	119.54	78.62	106.07	106.56	104.31	168.88	192.2	112.39	121.89	107.53	97.3	118.94	138.98	76.95	114.58	122.27	94.96	107.29	108.72	101.45	106.07	213.27	94.66	251.51	170.01	74.77	291.11	96.14	78.21	116.9	81.42	98.72	103.55	134	72.01	76.95	88.63	0	409.89	0	114.58	129.68	105.57	120.14	158.25	211.58	108.01	103.29	68.55	83.32	0	352.79	110.81	94.96	72.48	95.56	112.39	348.84	102.77	72.01	87.61	173.4	114.79	47.68	86.57	25.18	62.44	142.07	88.29	94.66	70.56	91.57	57.29	48.61	63.04	0	45.72	189.37	52.86	402.55	108.72	57.29	62.44	55.88	98.44	49.51	66.43	66.43	294.45	92.2	102.25	95.26	99.83	106.31	141.64	99	100.37	160.22	96.44	97.87	101.98	117.72	87.26	86.57	346.91	123.41	132.04	109.19	303.6	88.29	91.25	115.64	79.03	152.68	104.31	183.28	66.43	72.95	82.56	79.44	60.6	75.65	42.48	75.21	128.82	201.52	59.31	63.04	0	558.6	129.85	70.56	74.32	60.6	389.1	198.88	61.84	93.45	116.9	69.56	0	87.61	92.83	127.24	47.68	0	72.95	47.68	109.43	131.04	55.88	52.05	45.72	60.6	59.96	74.32	25.18	102.51	78.62	116.69	117.31	94.36	114.15	58.65	38.73	78.21	91.25	0	51.23	103.29	56.59	106.8	96.14	91.57	102.25	107.05	102.77	107.05	98.72	99	622.13	140.17	141.49	362.43	85.86	90.61	108.49	126.53	120.33	166.27	138.38	91.25	121.89	221.9	142.5	72.01	84.42	90.28	81.42	78.21	59.96	253.92	116.9	450.9	109.19	67.5	133.03	72.01	100.37	137.31	75.65	58.65	108.49	123.6	43.61	66.43	94.96	77.37	66.97	69.56	480.48	90.93	149.87	0	86.22	72.01	70.06	64.2	0	15.47	93.75	76.52	57.98	95.26	37.32	0	59.31	89.29	0	127.77	67.5	0	561.3	158.72	317.76	63.04	90.28	115.22	430.97	74.77	90.28	0	182.49
XOC 469	70.29	80.61	114.85	96.91	85.54	87.99	92.61	89.05	93.35	92.12	84.13	69.18	88.79	496.19	71.39	67.25	41.36	131.66	100.94	108.73	183	77.17	0	49.6	235.48	68.8	95.51	60.51	99.85	58.65	57.69	60.96	0	45.75	383.21	188.2	45.75	43.64	178.97	87.99	386.57	156.27	45.07	44.36	130.22	66.46	66.06	65.66	67.64	74.19	0	66.86	108.34	158.79	148.36	320.58	359.27	104.33	172.01	312.55	0	64.43	0	26.03	0	0	0	64.43	76.53	60.96	84.13	0	43.64	51.36	47.73	0	48.99	0	39.73	55.18	364.32	36.1	105.15	264.17	21.97	139.4	0	110.07	80	101.81	66.86	91.11	86.64	79.39	90.6	170.01	90.35	88.52	87.46	74.87	92.86	113.78	55.18	87.99	99.63	70.66	85.26	90.86	82.69	96.22	157.64	76.53	222	154.33	46.43	329.71	77.5	50.78	98.29	57.2	78.76	75.87	99.18	56.7	54.13	63.59	56.7	412.01	15.09	85.26	103.29	93.59	90.35	130.51	175.2	87.19	86.64	45.75	67.25	56.7	373.35	154.55	82.4	56.7	76.85	80.61	307.91	79.08	55.18	56.7	198.72	94.32	0	60.51	32.93	26.03	110.26	56.2	77.17	36.1	71.74	34.04	35.1	47.09	0	0	191.52	52.49	402.19	81.81	0	35.1	45.07	68.42	0	15.09	75.54	268.1	81.51	79.08	76.2	76.2	75.54	115.21	82.11	92.61	155.3	80	80.61	86.37	94.8	64.43	66.06	390.61	101.81	113.42	91.87	259.4	69.92	69.18	80.31	58.17	144.18	89.57	185.4	49.6	55.18	70.66	63.59	42.14	51.93	35.1	46.43	98.06	191.97	37.98	30.5	64.01	514.83	114.85	53.59	60.51	24.17	397.24	158.69	41.36	60.96	87.46	0	242.69	67.25	62.29	103.29	24.17	0	55.18	0	84.7	103.92	0	0	36.1	36.1	15.09	50.19	0	73.5	58.65	92.36	93.84	66.06	86.92	35.1	42.9	63.59	68.8	0	0	87.99	0	86.1	80.31	75.2	87.72	86.92	76.2	88.52	86.37	84.7	563.35	129.34	122.6	375.52	67.64	73.5	79.7	121.15	109.88	154.98	181.38	72.1	86.1	278.75	139.01	49.6	59.12	76.85	60.96	46.43	29.14	246.51	92.61	360.79	86.1	53.59	93.11	36.1	60.51	97.14	35.1	27.67	79.39	101.16	0	26.03	72.1	57.2	44.36	51.93	460.77	98.51	123.08	57.69	68.8	51.93	61.86	57.2	0	0	87.19	48.36	0	72.81	0	0	26.03	77.5	0	102.02	44.36	0	524.45	145.27	340.63	19.2	91.87	96.22	413.38	62.29	73.85	0	158.27
XOC 568	60.36	74.34	101.1	87.51	69.96	81.94	90.36	75.82	94.42	87.51	83.77	53.14	77.83	472.61	57.94	58.35	47.69	122.66	86.29	99.49	179.45	72.5	0	29.01	222.4	47.15	79.51	41.89	87.75	48.22	43.13	45.49	0	0	351.63	174.88	31.08	0	163.95	72.19	368.78	124.6	23.91	32.96	109.21	43.13	37.06	44.33	57.11	57.94	0	44.33	89.42	155.2	127.36	253.83	313.42	71.57	150.13	286.09	0	50.75	0	0	0	0	0	58.76	64.85	40.59	56.25	0	0	8.91	0	0	0	0	0	29.01	322.78	0	82.99	230.85	0	123.56	0	96.15	72.5	92.19	57.53	86.29	80.87	77.27	140.7	155.52	86.04	89.42	79.51	58.35	76.98	103.65	49.76	78.4	88.23	70.61	74.64	78.68	75.23	88.95	136.81	54.95	201.48	134.35	15.1	294.54	61.9	39.23	80.6	29.01	59.57	55.82	82.99	32.96	26.66	39.92	37.06	375.87	0	72.19	87.51	80.6	80.87	117.83	145.6	62.28	65.56	25.35	47.15	25.35	342.33	86.78	53.6	23.91	37.06	55.82	279.23	65.21	0	42.52	148.01	78.68	0	27.88	0	0	87.02	39.92	50.26	0	61.9	0	0	0	0	0	160.92	60.36	358.56	61.14	0	0	0	60.36	0	0	33.84	254.42	66.61	72.19	66.27	71.57	73.43	110.63	69.96	78.4	134.87	74.03	63.4	67.64	74.93	44.33	57.11	353.67	91.74	101.69	86.04	250.88	61.14	55.39	59.96	32.04	124.89	72.5	168.28	0	29.01	54.05	39.23	0	27.88	0	20.42	85.04	169.29	0	0	56.25	437.19	93.98	30.07	18.16	0	365.97	145.6	0	39.92	72.81	0	211.6	53.14	47.69	89.19	0	0	0	0	57.94	88.71	0	0	0	0	0	0	0	50.26	0	76.4	70.61	51.72	66.61	0	0	35.5	45.49	0	0	73.43	0	67.3	67.64	63.77	77.27	74.93	72.19	78.4	79.51	76.4	527.18	120.51	123.71	324.35	40.59	53.14	69.64	97.63	94.64	136.56	155.31	60.36	75.53	249.2	116.87	29.01	31.08	61.9	29.01	38.53	0	225.52	81.41	337.56	74.34	31.08	89.89	0	53.6	92.19	39.23	0	66.61	77.83	0	22.29	74.34	29.01	0	0	437.1	78.96	102.87	32.96	47.69	34.69	25.35	20.42	0	0	71.25	0	0	43.74	0	0	0	56.25	0	81.94	29.01	0	479.79	129.05	316.07	0	51.72	75.53	390.05	38.53	53.14	0	144.66
XOC 570	77.75	85.98	119.86	97.88	93.17	98.31	100.01	97.01	101.46	94.78	87.8	66.02	90.54	559.89	74.26	69.78	61.9	134.23	99.8	115.65	201.5	76.82	0	47.79	243.58	58.74	99.17	66.41	102.27	58.74	53.17	62.33	0	38.45	402.22	195.2	32.95	50.3	179.45	84.65	416.54	143.79	49.69	44.31	125.63	59.67	59.67	57.79	65.62	77.44	0	64.42	106.39	151.56	129.77	267.67	373.75	93.17	166.14	304.34	0	67.18	0	0	0	0	0	72.24	83.56	60.58	73.6	0	0	41.98	52.05	0	74.26	0	51.48	76.51	358.55	0	98.74	233.45	0	141.41	0	114.97	86.24	105.63	77.13	100.22	100.01	92.46	97.01	173.31	96.13	101.66	81.88	71.9	95	119.39	59.67	91.51	101.87	77.75	93.4	89.31	78.66	95.68	146.23	81.59	217.53	148.71	47.13	325.77	79.26	58.74	90.3	60.13	73.26	76.51	109.37	57.3	37.47	62.33	54.78	411.43	0	88.81	106.39	106.77	94.09	124.6	172.53	93.17	80.73	40.28	59.67	55.3	366.24	100.43	71.55	52.61	66.41	82.16	309.4	75.23	42.78	60.58	170.24	96.79	0	55.81	0	0	111.88	58.27	69.78	31.61	70.85	0	0	45.04	0	31.61	163.89	41.15	410.06	81.59	0	38.45	43.56	61.46	0	0	60.13	266.24	79.85	90.3	81.59	83.83	82.44	127.08	87.28	91.75	149.05	81.31	76.19	90.3	102.27	61.46	73.93	384.49	102.07	112.58	94.55	277.09	71.2	72.24	84.38	54.78	139.45	85.72	182.67	38.45	58.27	64.42	51.48	0	60.13	0	48.44	99.38	193.62	26.62	21.49	68.69	507.38	109.19	47.13	55.3	0	397.29	163.03	21.49	63.18	84.1	34.19	225.46	76.51	61.46	113.96	34.19	0	38.45	0	79.85	102.48	0	0	0	26.62	26.62	52.05	0	71.2	53.71	85.18	88.05	69.42	85.98	0	0	54.78	75.23	0	0	99.59	0	85.98	86.24	78.36	85.98	92.46	84.38	92.7	93.86	82.16	594.54	127.66	129.63	374.99	66.8	68.69	91.27	108.64	111.88	147.71	163.23	67.94	93.86	260.51	126.65	52.61	59.21	72.58	61.46	53.17	36.44	238.88	89.06	373.35	84.1	50.3	107.9	47.13	75.56	114.3	51.48	45.76	77.13	101.66	0	32.95	87.28	75.56	41.15	40.28	502.85	81.31	129.07	54.78	67.56	54.25	52.61	37.47	0	0	80.73	32.95	0	67.18	0	0	0	73.6	0	92.22	45.76	0	539.58	139.95	329.8	0	83.28	85.72	424.46	45.76	61.9	0	158.13
XOC 569	88.9	102.92	160.92	127.05	107.78	119.41	130.67	120.89	135.04	128.55	123.06	86.72	128.22	605.65	98.17	90.4	63.54	190.93	141.59	167.55	263.64	111.67	63.54	79.94	344.81	98.69	144.73	94.7	149.94	102.44	85.75	97.39	40.65	81.72	594.5	269.57	84.44	70.32	250.73	132.73	508.73	241.32	86.72	79.57	183.02	102.68	104.82	106.66	111.25	133.51	76.56	113.33	161.92	248.07	224.72	443.43	603.95	202.8	289.63	440.55	0	115.95	0	89.81	31.61	53.91	0	122.53	133.35	110.4	218.33	53.91	95.52	100.22	100.97	85.75	108.67	61.93	83.1	100.97	570.95	58.46	199.26	339.88	78.84	268.16	63.01	183.71	105.51	142.42	69.42	128.88	121.44	108.89	134.28	237.55	124.47	138.45	119.78	94.7	123.77	145	73.75	129.7	152.54	108.89	120.52	136.39	121.62	144.6	232.59	123.77	306.53	235.7	83.44	414.46	121.62	80.66	144.33	87.35	119.97	123.95	168.27	90.4	86.72	103.64	100.47	551.82	44.94	130.35	166.83	127.22	151.06	190.2	268.67	134.43	131.15	81.01	109.54	93.86	519.47	160.81	122.53	93.58	128.05	145.14	494.82	131.47	94.7	109.11	284.59	156.37	79.57	93.3	74.16	84.44	154.36	115.75	130.19	96.86	133.51	75.38	84.77	93.3	0	82.07	270.47	97.65	582.96	141.86	69.87	97.91	85.43	110.62	64.07	70.32	115.75	369.07	108.23	105.28	103.88	106.2	113.74	169.19	110.62	118.08	210.36	123.77	126.03	133.82	135.49	87.35	97.65	540.11	152.54	162.79	134.43	353.69	103.64	107.33	139.03	94.7	193.34	130.35	245.8	70.32	91.29	101.95	96.86	74.98	102.44	60.81	94.42	155.66	316.55	73.34	73.34	121.8	790.36	191.26	87.66	105.51	64.58	507.84	251.26	78.84	102.2	125.17	71.64	331.09	120.52	113.54	174.41	82.07	53.91	93.86	78.09	133.04	172.96	61.37	73.34	72.92	93.58	90.7	107.78	33.51	126.03	100.72	149.68	138.6	127.89	153.03	84.44	86.4	104.11	114.35	36.72	60.23	163.22	72.92	113.95	98.69	93.86	122.88	119.59	109.97	132.57	119.59	113.95	756.25	183.63	184.93	566.38	92.45	103.64	120.52	157.76	163.12	230.1	256.66	103.88	140.46	400.04	201.78	82.76	94.97	148.15	93.58	89.81	73.34	337.27	144.6	498.2	138.02	95.52	173.44	81.01	119.97	173.35	96.06	86.4	134.58	159.02	61.93	76.94	187.31	97.65	86.08	82.76	571.06	139.89	206.08	93.58	112.09	99.97	109.76	91	42.9	43.94	131.31	98.69	78.09	125.51	49.38	52.48	82.41	133.82	54.6	159.81	96.06	0	742	207.27	568.53	80.3	141.59	156.6	539.29	116.14	114.55	0	217.57
XOC 572	79.1	82.88	113.26	89.52	86.45	87.7	97.45	87.07	99.56	92.46	79.81	59.86	78.39	536.96	69.08	66.92	52.17	128.19	97.45	103.85	194.13	72.75	28.88	46.34	233.16	53.93	85.49	53.93	93.32	57.8	53.93	51.56	0	41.06	396.18	186.82	47.72	43.43	176.56	76.94	421.18	109.5	40.23	39.38	119.09	52.76	60.87	60.87	65.59	73.54	24.36	59.86	96.92	139.61	133.92	280.74	357.89	70.33	175.58	303.44	0	56.18	0	0	0	0	0	66.04	73.14	58.32	76.2	0	34.69	35.69	40.23	35.69	52.76	0	32.54	36.66	269.22	33.64	92.46	207.73	30.17	116.44	0	109.5	75.07	93.89	66.92	91.89	90.42	84.2	120.28	169.54	98.52	93.6	70.33	69.08	91.3	116.23	57.8	88.62	98.52	71.55	89.82	87.07	78.75	84.2	142.24	69.08	207.98	132.56	51.56	309.03	71.15	47.72	85.49	52.17	59.86	69.5	98.25	56.18	39.38	50.94	54.51	356.65	0	88.62	101.36	98.25	90.12	135.08	163.61	76.94	74.69	41.06	63.75	55.07	348.18	86.76	77.67	37.6	57.26	78.75	304.42	73.14	47.72	64.68	121.65	85.81	37.6	66.92	0	33.64	111.51	62.81	59.36	37.6	73.54	32.54	28.88	44.92	0	26	150.01	55.63	343.34	69.5	0	46.34	41.87	148.16	0	22.51	50.32	266.9	78.03	77.67	74.31	77.31	76.2	117.87	77.67	86.45	143.91	80.16	66.48	75.45	88	63.28	66.48	344.21	96.92	106.25	90.12	290.27	60.87	59.86	75.45	46.34	133.92	82.21	172.38	37.6	50.94	60.37	59.86	41.06	45.64	24.36	45.64	96.92	167.33	31.39	38.5	68.23	425.02	102.86	50.94	52.76	0	371.52	163.12	41.87	67.8	89.22	30.17	201.08	76.57	63.28	100.59	40.23	0	28.88	0	78.03	110.63	20.38	0	42.66	49.04	38.5	49.68	0	73.54	46.34	78.39	75.07	69.5	80.85	43.43	38.5	60.37	71.55	0	0	88.31	14.16	76.57	70.33	72.75	81.54	82.55	76.57	83.22	80.51	84.53	544.29	120.48	119.89	332.51	59.86	73.14	75.45	97.19	105.54	136.07	140.08	68.65	88.92	223.19	122.81	44.92	57.26	69.5	50.32	48.38	49.04	236.87	89.82	379.64	78.75	37.6	98.52	47.04	75.45	105.06	52.76	48.38	66.48	83.22	22.51	27.5	64.22	53.93	35.69	40.23	500.95	80.51	116.85	53.35	57.8	47.72	53.35	32.54	0	0	80.51	44.18	20.38	58.32	0	14.16	14.16	65.14	0	90.42	44.92	0	452.18	136.56	307.16	37.6	75.07	89.22	430.34	51.56	68.23	0	166.5
XOC 402	61.97	75.25	133.67	93.79	91.23	99.65	110.89	104.8	110.46	108.7	107.12	48.47	86.38	544.66	66.37	64.95	55.24	144.1	104.09	119.07	224.16	87.32	0	0	248.33	55.24	110.46	65.9	96.25	65.43	58.75	67.75	0	0	441.25	210.12	36.27	32.16	185.67	78.26	457.81	166.46	79.7	43.55	134.63	53.35	56.44	63.98	74.47	90.94	33.63	61.97	105.74	155.45	144.95	299.8	418.76	92.95	194.07	326.84	0	62.48	0	26.67	0	48.47	0	85.11	81.1	64.47	97.58	0	44.43	39.67	48.47	33.63	106.66	0	0	36.27	300.5	0	105.03	214.47	0	109.14	0	131.55	77.15	102.4	61.97	105.27	104.56	93.51	179.06	181.69	104.32	114.48	100.66	57.61	89.46	113.86	59.3	98.63	111.75	87.94	94.9	97.58	95.17	101.16	166.79	67.75	228.72	152.26	59.85	319.51	81.79	50.65	98.88	63.98	80.05	82.13	115.09	35	41.69	58.75	54.62	387.9	0	93.23	114.07	114.07	108.47	148	190.75	89.46	86.7	39.67	63.49	52.69	392.26	94.07	77.15	47.7	60.92	96.52	331.58	82.8	39.67	74.86	147.45	106.89	0	68.2	0	0	113.02	65.43	62.98	30.54	75.64	35	0	39.67	0	37.47	161.05	26.67	360.21	85.75	0	32.16	26.67	103.85	0	0	59.3	285.11	69.52	82.47	72.06	77.15	84.78	145.93	94.07	100.91	150.82	93.23	83.8	77.15	101.41	52.69	66.83	369.99	110.68	117.11	103.13	319.73	78.98	71.23	83.8	52.69	149.62	81.44	195.61	33.63	44.43	68.64	66.37	44.43	68.2	0	39.67	114.89	192.77	0	0	83.14	478.87	122.47	50.65	55.85	0	402.75	187.05	32.16	68.64	85.75	0	228.85	99.91	81.44	137.6	28.74	0	49.94	0	95.44	118.49	0	0	26.67	0	40.7	57.03	0	81.44	35	87.94	84.13	77.52	99.65	35	0	66.37	71.23	0	0	109.14	0	76.77	70.38	67.29	94.62	90.35	107.57	100.16	97.85	98.37	609.29	132.21	139.72	366.5	45.29	60.39	84.13	109.14	109.8	148.14	151.6	78.98	103.13	237.26	134.31	28.74	51.34	79.7	39.67	47.7	38.6	249.23	112.81	409.76	93.79	65.43	109.58	36.27	71.64	124.48	52.02	55.85	80.4	96.79	0	48.47	81.79	48.47	0	36.27	508	84.13	0	53.35	72.06	53.99	61.97	33.63	0	0	84.46	0	0	73.28	0	0	0	69.08	0	110.68	0	0	512.07	149.75	332.91	0	74.08	101.66	440.72	55.85	54.62	0	174.31
XOC 573	92.11	102.79	137.45	108.25	107.53	104.57	110.82	104.83	111.5	106.31	100.69	87.99	108.48	558.18	92.72	86.66	66.92	155.47	116.54	131.96	227.55	90.25	58.74	84.95	259.64	80.62	115.69	75.5	115.48	77.13	67.9	79.48	0	61.65	467.49	216.63	71.63	70.72	205.71	93.33	466.81	226.03	105.33	64.36	145.27	75.91	79.87	81.37	86.32	102.53	54.26	85.64	120.86	182.99	163.91	347.1	488.68	115.05	225.23	351.96	0	85.64	0	60.51	0	17.4	0	82.83	93.03	90.25	102.53	40.85	62.21	70.26	76.32	63.83	104.83	31.54	55.6	66.92	318.55	45.74	128.79	228.08	54.26	137.29	41.91	140.14	103.05	121.25	89.61	112.63	110.82	97.4	126.24	192.57	108.01	114.4	94.81	88.97	114.4	135.66	73.82	110.59	122.04	91.81	102.01	107.29	103.56	102.27	182.89	92.11	238.88	170.22	72.07	332.61	91.5	64.36	107.04	78.71	87.33	90.88	131.61	71.18	67.41	77.13	81.37	417.38	42.92	109.19	128.43	106.07	116.54	157.91	222.93	106.56	106.31	70.72	83.19	68.86	418.38	112.85	97.96	70.72	96.83	118.84	361.79	104.07	72.51	83.9	158.67	124.55	56.89	86.66	49.11	59.93	137.45	80.24	87.33	67.9	93.93	60.51	55.6	76.73	0	62.21	181.02	74.24	384.56	93.93	51.42	63.83	64.36	90.88	44.83	54.93	75.5	312.01	99.88	100.95	93.03	99.34	96.55	145.12	99.34	104.83	166.83	97.96	97.12	103.56	115.26	83.19	79.1	388.91	121.65	128.25	102.27	324.35	84.6	82.47	104.07	76.73	157.15	103.05	197.02	72.51	68.86	79.48	74.67	54.93	75.08	53.57	71.18	129.86	195.04	63.3	58.13	90.56	570.29	130.04	62.76	73.82	42.92	423.31	198.29	59.34	83.19	106.31	59.34	230.22	94.52	92.42	136.64	55.6	22.08	67.9	40.85	101.75	124.93	54.26	43.9	64.36	61.08	63.83	83.9	0	93.63	65.91	107.04	98.24	93.33	107.04	65.91	64.36	84.95	92.11	0	46.62	117.18	37.37	103.81	97.68	93.33	109.43	109.89	127.53	107.77	102.27	100.95	657.23	144.39	135.17	401.1	78.32	93.63	99.61	126.61	122.82	167.86	154.16	84.25	105.82	266.23	154.42	70.26	77.53	96.26	87.33	73.39	64.89	268.79	135	445.24	103.81	62.21	129.15	72.07	90.56	134.34	68.86	65.91	98.24	119.65	37.37	66.42	103.3	77.13	63.83	59.93	533.82	103.56	0	71.63	91.19	77.53	77.53	65.91	0	45.74	103.56	74.67	58.74	87.99	41.91	22.08	60.51	93.03	29.72	124.36	70.26	0	513.77	161.87	356.99	46.62	98.51	115.69	468.96	76.32	83.19	0	191.05
XOC 571	66.06	75.41	123.03	87.17	85.75	95.61	104.59	97.98	107.65	115.65	131.92	49.42	86.46	611.45	69.75	81.63	56.7	148.23	111.77	129.19	227.84	96.21	0	0	249.25	55.23	104.85	49.42	97.4	58.78	56.7	69.24	0	0	439.15	222.01	35.91	39.14	195.06	82.02	484.19	109.62	53.68	50.33	133.69	52.05	65.51	69.24	69.24	91.22	0	64.37	104.33	168.44	157.04	312.02	433.07	85.38	196.07	335.97	89.9	55.23	0	0	0	0	0	89.23	78.82	62.6	75.85	0	43.13	35.91	58.78	0	57.41	0	0	39.14	292.97	0	110.1	198.24	0	105.37	0	116.75	74.51	102.19	41.89	90.23	94.39	88.55	136.43	187.27	112.7	143.71	107.4	59.45	99.7	117.83	40.57	98.85	112.7	81.24	102.19	103.53	102.19	98.27	167.97	51.2	231.67	152.11	39.14	308.24	81.63	43.13	93.77	64.94	81.63	74.96	112.7	54.46	31.83	57.41	64.94	376.31	0	93.77	114.3	98.27	108.4	146.3	191.23	90.56	91.22	35.91	78.82	56.7	403.08	97.4	85.38	58.78	69.24	95	342.38	83.54	25.82	61.99	133.69	109.13	0	76.28	0	0	127.13	70.25	59.45	25.82	82.78	0	0	50.33	0	29.22	151.55	0	353.85	79.23	0	40.57	0	93.77	0	0	60.1	306.5	72.2	76.72	69.75	79.64	80.05	134.73	90.89	97.98	163.97	104.85	70.25	83.91	102.19	58.1	69.24	368.09	113.16	121.82	97.98	327.81	83.91	80.05	83.91	25.82	147.2	94.7	189.41	46.48	41.89	59.45	70.25	43.13	61.99	0	47.5	114.08	177.15	0	0	74.06	525.42	117.19	51.2	48.48	0	394.8	191.04	44.31	76.28	97.69	0	206.35	78.82	80.05	116.97	39.14	0	44.31	0	90.89	114.98	0	0	0	0	29.22	50.33	0	77.99	29.22	87.17	88.21	70.74	96.51	29.22	29.22	58.78	83.54	0	0	92.51	0	81.63	72.2	70.74	91.22	90.89	81.63	97.98	96.21	99.13	644.59	149.4	144.94	377.81	52.88	72.67	83.16	111.53	108.64	154.33	140.23	85.38	101.92	228.05	134.55	0	51.2	80.84	65.51	40.57	0	249.56	106.65	450.95	92.51	54.46	120.17	0	76.72	126.17	52.05	41.89	80.45	104.33	0	25.82	80.84	56.7	0	0	565.91	79.64	0	53.68	70.74	66.61	63.2	41.89	0	0	85.75	39.14	0	68.21	0	0	31.83	67.15	0	114.08	43.13	0	490.73	147.05	322.73	0	81.24	105.37	484.21	52.88	60.74	0	192.74
XOC 574	77.39	86.43	136.79	104	90.09	99.75	107.02	100.19	105.02	104.61	96.61	74.47	104	615.2	79.87	82.24	59.3	161.03	116.11	134.17	247.09	87.5	49.28	61.99	269.67	73.8	121.67	70.66	106.63	78.02	67.3	70.3	34.2	62.42	606.79	239.24	61.11	60.67	207.87	93.56	464.45	138.54	59.76	66.13	154.63	80.47	86.97	88.81	92.83	111.05	48.03	82.24	121.67	196.9	192.07	427.36	579.2	124.86	258.88	377.94	85.61	85.89	0	57.4	29.01	56.91	0	106.03	101.69	91.6	130.6	23.35	67.69	78.95	78.34	58.36	104	20.56	60.21	69.2	390.18	48.03	143.59	229.96	56.42	146.81	36.32	152.71	91.1	109.35	68.07	108.78	101.27	91.6	110.3	203.15	101.27	110.87	90.85	81.36	103.58	128.98	62.85	109.73	124.7	83.95	94.03	104.2	100.19	102.75	189.5	87.5	246.29	176.72	64.11	323.84	92.34	63.27	106.43	73.12	90.85	102.33	138.54	68.07	69.57	81.65	70.66	457.51	40.86	101.48	130.6	104.41	123.12	178.88	236.69	108.58	108	59.3	87.23	64.11	467.87	119.86	100.4	72.43	98.2	120.52	419.44	104.61	67.3	88.29	172.19	134.45	47.39	95.22	36.32	51.06	142.2	91.35	92.1	65.73	102.54	54.89	46.06	71.73	75.13	57.4	182.13	72.77	438.88	102.96	40.86	58.36	57.88	135.97	45.38	45.38	70.66	330.89	88.03	89.58	82.24	82.52	90.6	164.75	89.84	94.03	166.66	91.35	96.38	103.17	118.52	77.71	80.77	437.58	121.83	126.1	104.2	357.86	83.67	74.14	109.73	72.77	157.83	101.48	206.74	61.11	67.69	71.37	76.12	58.83	79.56	46.73	71.37	132.9	235.25	53.3	57.88	93.31	703.91	141.68	63.69	76.12	49.28	440.41	222.28	65.33	80.17	101.69	53.3	241.76	97.75	89.07	139.34	57.4	0	63.27	44.67	114.34	136.25	43.21	54.89	58.36	64.93	57.88	76.44	23.35	100.84	72.77	112.9	105.63	91.6	118.86	74.47	58.36	79.87	91.85	0	45.38	130.31	54.37	95.45	88.29	85.06	101.27	96.84	84.79	102.54	94.51	89.33	815.73	144.59	147.3	478.22	73.8	81.65	100.4	121.67	157.17	173.22	151.44	81.94	108.78	276.17	153.28	69.2	71.37	94.27	71.73	64.52	37.31	273.48	135.01	485.84	106.63	64.93	144.47	63.27	97.52	143.21	75.13	62.85	102.12	126.56	45.38	58.83	106.03	78.02	65.33	63.27	566.54	99.09	0	66.13	90.35	75.46	72.43	57.88	16.34	0	106.23	71.73	54.89	89.58	16.34	0	61.55	99.75	29.01	131.76	78.02	0	652.44	163.73	434.89	50.48	99.53	122.48	506.02	82.52	85.06	0	208.49
XOC 575	88.17	101.37	154.65	120.29	106.27	117.41	132.33	121.49	138.74	131.12	128.29	86.8	121.09	758.58	94.55	93.03	53.83	189.8	139.53	160.36	279.43	113.97	39.02	67.33	325.37	80.91	133.69	78.92	132.16	92.4	80.91	96.04	46.53	73.28	691.11	277.47	66.25	67.33	243.48	116.78	601.39	166.9	83.2	80.52	177.03	88.17	106.27	101.37	109.88	131.12	62.79	104.51	147.85	247.72	227.31	497.96	752.2	157.49	304.35	457.67	0	106.27	0	83.94	0	61.56	0	112.64	127.75	100.01	155.44	0	91.46	92.09	99.18	86.45	107.74	56.86	78.51	82.07	423.99	41.84	185.49	258.36	71.87	178.37	45.45	182.09	91.77	128.11	72.82	118.87	118.45	108.46	133.35	243.67	130.6	140.77	119.28	89.51	118.04	149.25	72.35	125.91	147.14	107.74	123.63	135.35	123.25	129.36	222.9	106.76	292.82	197.86	72.35	364.95	112.86	80.52	130.25	93.03	110.12	115.5	159.99	83.57	73.74	93.95	95.45	536.37	19.71	128.83	156.73	124.97	153.6	207.23	267.94	130.95	127.75	78.09	102.7	87.49	558.38	138.11	122.08	91.77	128.65	149.25	507.42	120.89	88.17	106.02	200.82	150.77	70.42	107.01	65.69	72.35	172.04	109.65	108.22	87.83	124.78	75.97	73.74	94.55	31.48	78.92	233.47	73.28	505.07	121.09	63.98	91.46	78.51	138.27	67.86	68.39	87.15	410.96	98.34	103.74	98.34	95.74	102.43	187.29	119.48	118.87	203.62	125.16	111.04	117.62	129.54	88.17	89.51	514.04	146.14	153.34	124.97	411.11	100.83	104.51	122.67	80.12	181.89	117.62	228.92	65.13	79.32	91.46	97.49	76.4	95.74	0	84.31	155.83	251.79	64.56	68.9	109.18	893.93	165.74	86.8	94.25	62.79	522.72	258.2	72.35	97.49	123.44	40.48	277.37	117.62	112.64	169.83	84.67	0	77.68	56.13	124.97	162.67	63.39	63.98	69.41	78.92	75.09	101.64	0	112.64	89.84	131.64	123.83	118.25	140.46	87.15	71.39	101.9	109.65	0	49.51	164.92	68.9	112.64	95.15	97.2	118.04	107.25	108.46	128.11	119.68	116.36	1038.19	174.94	173.44	563.96	86.1	97.77	111.73	139.84	144.09	211.2	181.79	99.46	138.11	324.43	179.69	81.69	83.94	122.67	82.07	77.26	68.9	321.49	146.71	608.74	131.12	89.51	153.2	66.79	103.22	169.83	89.51	78.92	121.29	147.42	50.43	72.35	129.19	93.95	75.53	76.83	704.31	120.29	0	86.8	110.12	97.49	103.48	89.51	0	0	109.41	91.46	53.83	112.41	25.26	57.58	76.83	117.41	0	157.11	83.2	0	739.13	196.05	515.42	65.13	128.29	140.77	628.68	102.7	103.48	0	237.43
XOC 576	53.29	69.05	93.46	77.95	74.01	75.56	82.97	74.32	84.29	79.67	71.76	50.64	61.91	431.06	51.18	56.23	49.51	98.22	79.39	82.7	154.93	55.27	0	0	168.29	31.19	65.81	19.41	57.16	22.49	33.57	28.37	0	0	277.6	133.27	0	19.41	120.3	35.67	324.87	62.32	0	0	75.56	0	0	0	26.72	32.42	0	0	65.43	92.33	90.24	184.59	257.51	0	113.2	217.04	0	0	0	0	0	0	0	0	0	0	0	0	0	0	0	0	0	0	0	0	168.01	0	32.42	110.44	0	51.72	0	67.28	67.64	85.58	63.9	82.16	84.03	75.25	155.56	133	78.53	81.62	73.69	49.51	66.18	83.76	56.23	75.56	76.17	60.25	70.08	72.41	67.28	71.76	110.26	38.46	155.56	103.25	31.19	212.91	41.69	0	52.77	28.37	37.57	22.49	65.06	0	0	19.41	13.87	246.51	0	66.91	71.43	75.56	65.43	88.81	118.43	34.65	43.86	0	0	0	258.29	52.77	43.86	0	0	43.16	210.44	43.16	0	0	102.08	56.23	0	26.72	0	0	74.63	0	0	0	0	0	0	0	0	0	61.91	0	130.99	0	0	0	0	48.93	0	0	0	185.55	57.16	64.29	62.32	65.43	65.81	101.28	70.42	72.73	109.02	69.05	47.14	52.77	68.35	50.64	54.3	234.71	68.7	79.39	77.65	100.68	50.64	47.14	44.55	0	93.91	45.87	126.11	0	13.87	46.51	39.31	0	0	0	0	61.5	113.87	0	0	44.55	278.57	67.99	0	0	0	271.51	121.07	0	0	44.55	0	127.11	33.57	0	69.05	0	0	0	0	45.87	61.91	0	0	0	0	0	0	0	0	0	0	0	0	26.72	0	0	0	34.65	0	0	0	0	57.16	60.67	56.23	70.08	67.64	66.18	75.86	69.4	67.28	407.32	89.53	92.56	238.03	45.22	52.25	53.29	75.56	74.94	97.59	84.55	48.93	69.74	136.25	84.29	0	0	0	22.49	0	0	164.92	58.51	317.82	60.67	0	68.7	0	13.87	81.34	0	0	24.81	51.72	0	0	37.57	0	0	0	390.12	0	0	0	32.42	0	0	0	0	0	0	0	0	0	0	0	0	37.57	0	49.51	0	0	298.63	89.77	177.84	0	31.19	61.5	320.66	0	0	0	0
XOC 577	57.5	58.26	84.42	68.19	68.19	71.55	73.88	73.59	77.76	74.16	77.22	41.47	55.54	520.22	45.24	46.74	34.46	92.29	75.01	80.66	163.68	57.88	0	0	174.4	16.21	54.33	35.18	58.26	24.48	29.64	47.23	0	0	270.21	144.91	57.5	175.89	127.9	44.73	379.04	67.24	25.65	23.22	76.67	16.21	29.64	34.46	35.87	47.71	0	31.36	60.83	102.97	94.03	213.41	343.31	35.18	165.62	238.12	0	29.64	0	0	0	0	0	27.75	31.36	18.46	48.66	0	0	0	29.64	0	20.27	0	0	0	167.84	0	45.75	99.63	0	37.21	0	68.19	56.33	75.57	48.19	70.05	73.88	69.44	128.49	127.46	77.22	75.29	70.35	44.21	69.44	82.19	45.24	62.24	69.13	53.92	57.88	68.51	60.47	64.97	103.35	40.32	151.3	92.07	20.27	224.89	52.23	20.27	61.89	33.72	40.9	39.72	61.54	39.72	93.38	139.22	35.87	251.05	0	59	68.82	63.96	63.28	95.09	124.45	48.66	49.58	0	36.55	33.72	274.67	52.66	48.66	0	35.18	43.68	233.41	46.74	0	32.96	66.6	56.33	0	44.73	0	0	86.35	28.72	34.46	0	38.49	0	0	0	0	0	69.13	0	217.57	24.48	0	0	0	77.76	0	0	0	230.16	53.08	59	55.94	50.93	54.74	91.63	66.28	70.95	109.99	60.47	40.9	44.73	69.74	44.21	42.59	231.86	71.25	70.65	63.96	37.86	53.08	52.23	44.73	0	91.63	50.48	121.03	31.36	18.46	45.24	36.55	18.46	37.21	0	0	65.95	102.19	0	0	35.87	319.49	75.57	24.48	33.72	0	297.82	122.45	0	42.04	57.5	0	125.51	38.49	38.49	57.88	28.72	0	0	0	49.12	66.6	0	0	0	0	0	0	0	40.32	27.75	28.72	24.48	32.18	55.14	0	0	34.46	43.14	0	0	46.25	0	54.33	55.14	57.5	55.54	60.83	52.23	68.51	66.92	69.74	439.33	87.76	86.11	235.71	35.18	48.19	53.92	72.43	68.51	95.52	77.22	53.08	65.95	130.95	78.29	18.46	25.65	28.72	33.72	30.52	0	173.9	86.11	380.42	54.74	24.48	67.56	0	35.87	74.16	24.48	30.52	45.24	45.24	0	0	29.64	0	0	0	485.13	41.47	0	0	33.72	28.72	32.96	18.46	0	0	41.47	0	0	20.27	0	0	0	32.18	0	62.24	0	0	274.67	84.66	173.7	0	30.52	55.14	380.13	0	0	0	135.99
XOC 579	66.1	76.6	118.52	91.42	80.59	92.9	97.82	88.63	98.72	91.42	90.93	65.31	85.15	561.4	74.99	68.37	57.12	136.13	104.09	111.18	221.44	81.18	0	39.03	237.6	56.16	100.7	63.7	91.18	64.91	50.97	62.04	0	47.47	474.42	205.48	45.57	49.84	184.25	79.39	447.78	116.09	55.67	66.1	164.94	55.17	58.97	69.84	70.55	91.18	39.03	64.51	98.5	154.15	143.56	317.48	472.38	93.87	207.19	320.93	55.17	64.91	0	40.62	0	15.92	0	76.6	88.63	75.64	98.5	0	53.65	53.65	59.87	50.97	71.96	0	40.62	52.6	339.36	0	109.66	168.55	0	106.73	0	119.7	80.59	97.6	59.87	90.17	90.42	84.88	110.61	181.21	92.41	100.05	86.78	69.48	91.67	116.44	55.17	96.91	102.42	77.54	86.51	91.42	90.17	84.05	158.93	72.65	223.83	148.77	54.17	284.02	81.76	54.67	89.66	59.42	71.96	78.17	113.03	50.97	50.41	67.25	68.37	389.74	0	94.34	110.23	90.42	105.52	146.82	195.72	85.7	93.14	53.65	63.29	53.65	382.79	89.4	78.78	55.17	76.28	100.49	336.11	87.84	57.59	68.74	126.33	101.35	43.55	75.96	0	37.33	128.47	71.26	70.55	50.97	95.52	38.2	27.37	48.08	32.44	37.33	140.98	57.59	374.36	83.2	19.47	43.55	40.62	100.92	0	28.79	50.97	281.49	72.65	81.47	76.6	71.61	81.76	133.61	78.78	86.78	143.18	81.18	74.33	88.37	95.52	65.31	69.11	347	104.3	109.66	84.05	314.07	74.66	66.1	87.05	52.07	136.55	79.09	176.64	50.97	62.46	64.51	62.88	44.92	62.46	15.92	53.13	104.5	188.36	43.55	44.24	75.31	531.97	119.37	53.65	58.97	15.92	378.46	183.39	62.88	67.63	94.82	37.33	196.42	73.32	70.91	107.72	46.22	0	48.08	0	91.42	116.79	31.3	32.44	48.08	39.84	45.57	59.87	0	81.47	98.27	98.5	96.91	78.78	90.17	46.22	42.85	65.31	77.54	0	0	101.78	19.47	77.23	80.59	71.61	87.31	90.93	78.17	90.67	80.59	86.78	660.62	124.44	128.17	368.97	66.48	64.11	84.05	107.92	105.12	148.65	126.02	74.66	98.05	211.3	126.64	50.97	55.17	68.37	66.1	58.97	48.68	243.32	104.91	455.61	84.88	52.6	106.93	45.57	70.2	119.2	55.17	52.6	81.18	101.78	36.44	46.22	80.59	54.17	40.62	55.17	514.89	82.34	0	58.97	73.32	60.31	61.61	48.68	19.47	0	107.33	50.97	34.53	69.48	0	0	42.13	72.65	25.81	106.13	57.12	0	551.04	142.92	333.23	0	77.23	103.68	446.6	61.61	66.87	0	184.67
XOC 578	51.59	65.21	97.82	74.83	69.69	76.54	85.79	78.2	90.69	78.85	80.44	47.01	73.06	544.93	62.11	59.25	35.75	110.25	88.56	96.41	189.8	71.59	0	38.85	203.64	43.25	82.28	47.01	78.53	52.2	47.71	55.62	0	30.68	396.79	171.34	53.38	29.13	159.08	57.74	409.84	91.21	46.3	61.65	116.87	50.35	52.79	45.56	51.59	70.84	0	44.04	84.65	119.63	115.81	231.51	328.66	63.47	142.29	263.08	0	48.39	0	0	0	0	0	62.11	78.85	58.25	74.13	0	44.04	43.25	47.01	25.45	56.69	0	0	42.43	236.92	0	78.53	132.4	20.12	79.81	0	98.97	66.89	78.53	47.01	71.96	73.77	68.11	103.37	149.9	84.36	93.24	78.53	59.25	79.81	103.58	45.56	74.13	85.51	59.74	77.87	79.81	78.85	77.87	133.96	57.22	194.23	121.47	36.83	248.77	69.3	35.75	73.77	50.35	57.22	68.11	90.16	30.68	35.75	49.71	54.52	314.67	0	80.12	94.97	75.87	88.02	115.81	155.38	70.46	74.48	46.3	47.71	39.79	314.67	78.53	64.78	50.98	50.98	70.84	258.8	66.06	36.83	63.02	91.72	84.07	32.08	71.22	0	33.39	106.49	56.16	59.74	44.81	61.65	32.08	0	43.25	0	34.6	104.01	44.04	288.03	61.65	0	39.79	0	72.69	0	0	44.81	247.92	60.22	65.21	63.91	59.74	67.3	102.73	68.51	74.48	128.11	76.21	59.25	71.59	83.48	48.39	58.75	267.02	86.92	90.69	73.77	268.08	63.47	59.25	63.02	38.85	113.82	63.47	145.68	20.12	40.7	55.07	45.56	30.68	52.2	0	46.3	87.75	141.52	32.08	33.39	63.02	341.38	89.9	44.81	52.2	0	318.38	147.39	38.85	64.78	82.28	0	156.16	64.78	57.22	90.16	50.98	0	23.11	0	76.88	94.97	23.11	0	25.45	20.12	0	45.56	0	67.3	49.06	71.22	72.33	60.7	73.42	29.13	0	62.11	66.48	0	0	81.67	0	76.88	62.57	62.11	71.59	73.06	63.91	77.55	71.96	75.18	545.63	108.7	111.59	277.57	49.71	60.7	63.47	84.94	88.29	116.52	93.49	58.75	87.75	157.36	102.08	36.83	38.85	52.2	49.06	39.79	0	203.13	88.02	409.11	71.59	23.11	88.83	25.45	54.52	101.21	48.39	34.6	56.16	70.46	0	0	51.59	40.7	35.75	37.86	489.06	61.65	0	43.25	60.22	52.2	56.16	35.75	0	0	64.35	40.7	0	60.22	0	0	15.45	52.2	0	88.29	45.56	0	423.84	119.63	248.02	0	53.95	82.28	407.76	49.06	53.95	0	155.49
XOC 633	55.35	73.56	102.71	79.48	69.33	80.78	84.53	76.43	82.69	87.76	78.82	54.79	74.65	503.84	61.97	58.02	28.49	114.75	91.9	98.5	195.03	67.7	0	37.34	198.22	41.95	79.48	37.34	75.72	48	13.35	49.99	0	0	380.74	178.25	22.28	31.49	157.17	58.02	395.09	88.04	39.29	58.02	115.89	49.99	48	48.67	60.53	65.58	0	38.34	82.37	118.49	116.08	238.83	297.89	59.04	149.07	266.25	0	42.78	0	0	0	0	0	68.11	68.52	56.44	59.54	0	0	22.28	40.21	0	59.04	0	0	0	208.03	0	75.72	116.27	0	67.28	0	96.54	67.28	81.43	54.22	77.12	77.8	72.44	90.28	155.77	86.6	91.37	82.06	56.44	83.92	104.5	40.21	79.81	87.18	66.01	72.06	77.12	77.46	72.82	129.98	54.22	198.92	125.28	37.34	247.88	65.58	30.06	72.06	48.67	61.49	61.97	90.28	22.28	0	31.49	44.37	303.65	0	75.01	92.44	88.61	89.45	126.77	168.52	73.93	74.65	13.35	47.3	45.87	318.79	70.52	61.97	37.34	46.6	66.01	276.54	64.7	0	58.54	92.96	81.43	0	62.43	0	0	111.43	50.62	41.95	0	66.01	0	0	35.2	0	35.2	96.29	0	260.81	51.25	0	0	0	117.57	0	0	0	252.84	66.01	68.52	59.04	69.73	66.44	110.62	70.52	77.12	126.93	72.44	64.26	63.81	92.17	32.81	54.79	258.65	87.47	98.01	73.56	283.61	61.49	48.67	63.35	38.34	116.27	59.04	149.95	26.73	34.04	42.78	46.6	26.73	26.73	0	32.81	92.44	158.32	0	0	60.04	243.98	86.6	45.13	41.95	0	306.25	163.33	0	73.19	78.48	0	156.7	59.54	58.02	87.76	0	0	0	0	74.29	91.1	0	0	0	0	0	39.29	0	63.81	31.49	63.35	56.44	51.86	68.11	0	0	51.25	68.52	0	0	73.93	0	76.08	67.7	61.01	72.82	77.8	68.93	75.72	73.19	76.08	476.12	102.93	114.95	278.21	44.37	56.44	63.81	85.72	80.78	117.39	94.26	58.02	90	156.12	102.48	26.73	36.3	55.35	31.49	0	0	203.6	81.43	399.98	79.15	36.3	97.04	0	53.65	102.02	34.04	0	42.78	55.9	0	31.49	39.29	45.13	22.28	0	474.46	56.44	0	31.49	59.04	50.62	46.6	26.73	0	0	58.02	26.73	0	53.06	0	0	0	43.59	0	83	37.34	0	377.58	119.57	238.89	0	49.34	77.8	401.26	22.28	37.34	0	215.01
XOC 635	79.01	82.78	114.86	105.72	84.83	93.46	99.48	94.33	101.62	95.81	92.81	74.35	100.46	596.94	77.31	74.04	55.37	142.17	105.72	123.28	229.3	82.52	35.44	62.66	242.13	70.22	102	66.78	94.76	69.55	59.82	70.87	0	59.4	541.62	211.81	60.24	56.3	187.54	85.33	468.5	119.03	56.3	61.06	141.6	70.87	76.15	78.73	79.01	95.81	64.2	77.02	109.24	187.91	156.49	331.43	498.01	98.88	213.85	333.96	0	76.44	0	51.9	0	33.35	0	82.26	93.9	75.55	112.1	30.97	63.82	68.87	75.55	57.66	85.33	30.97	44.92	63.05	338.02	37.32	122.56	165.81	46.2	123.99	34.42	128.78	84.33	99.87	64.95	91.92	93.46	86.81	98.28	183.9	96.02	104.62	88.01	74.65	97.06	117.51	61.87	102.39	109.07	83.3	90.11	97.06	91.92	95.81	155.41	78.73	240.29	158.13	66.42	281	82.78	56.3	96.02	61.47	79.57	91.47	121.26	65.32	61.47	72.17	65.32	407.96	45.57	100.46	113.09	95.18	109.41	157.17	205.17	104.44	95.18	64.95	79.84	64.2	416.39	99.68	90.34	72.8	86.81	103.7	360.07	96.64	67.13	79.84	130.5	109.41	45.57	86.07	50.3	54.41	132.43	80.39	81.2	61.87	87.53	51.37	48.03	65.69	48.03	58.97	141.49	56.3	402.94	91.92	53.92	53.92	58.97	116.12	47.43	47.43	61.47	306.14	82	86.32	82.78	82.26	81.47	138.33	86.07	91.92	149.29	86.07	81.47	91.25	105.17	71.52	70.87	360.44	110.09	115.96	92.37	330.44	78.17	77.02	95.6	69.55	137.14	91.7	179.51	58.54	63.82	72.17	71.85	63.05	66.42	48.61	66.06	117.51	193.05	53.43	57.21	78.73	556.67	120.23	63.05	61.06	40.66	381.26	202.93	59.4	74.04	98.48	49.18	198.86	85.33	87.05	120.37	57.21	0	58.54	49.18	98.28	121.11	49.74	50.3	61.06	58.54	55.37	62.27	0	87.53	62.66	104.07	99.08	87.77	103.14	64.2	60.65	76.73	83.3	0	30.97	111.6	40.66	89.88	83.3	76.73	93.03	89.88	85.33	93.25	92.14	87.53	725.27	127.85	129.05	400.58	69.55	79.84	85.83	110.6	109.24	151.78	125.11	78.73	106.43	211.87	131.53	57.66	61.47	83.04	67.13	64.95	58.54	245.98	114.38	496.19	100.27	61.47	124.27	52.42	85.08	127.17	66.42	0	91.92	103.89	42.16	56.3	90.34	71.85	58.54	60.24	542.75	86.56	0	66.78	83.3	70.87	74.35	57.66	0	0	91.92	61.87	52.42	77.31	36.4	0	57.66	87.29	26.52	115.33	57.21	0	616.21	146.62	379.75	48.61	84.58	109.24	477.54	76.15	74.35	0	201.76
XOC 638	43.31	46.45	84.66	59.03	38.52	54.98	61.82	43.31	47.31	49.84	53.83	44.68	64.83	506.81	46.88	42.85	22.86	96.82	65.8	73.43	171.2	51.47	16.16	35.43	191.01	31.01	57.22	27.42	69.87	41.44	16.16	39.01	13.62	40.96	404.09	167.13	40.48	42.85	153.46	52.26	363.16	119.1	34.89	35.43	109.78	48.17	49.01	51.87	50.66	61.48	38.01	56.11	74.86	127.98	129.6	290.25	344.12	77.37	146.82	286.67	20.02	49.43	20.75	43.77	37.51	29.84	24.21	59.38	76.82	57.22	75.71	41.92	47.31	48.59	57.22	44.68	52.66	33.26	43.31	49.43	377.34	30.43	85.89	182.94	31.58	131.34	20.75	95.75	43.77	68.34	15.34	56.11	53.83	46.01	49.01	140.76	51.47	58.31	50.66	41.44	71.97	119.42	20.75	60.09	70.48	48.59	48.59	52.66	54.6	62.84	209.21	57.95	201.54	121.2	31.58	288.61	50.25	28.64	64.83	41.44	49.01	65.48	83.66	42.38	40.96	45.57	40.96	365.21	40.96	58.31	77.37	70.18	75.14	119.42	147.8	64.83	65.16	44.68	47.31	41.92	326.91	80.84	59.74	41.92	62.84	68.34	302.93	70.78	46.88	54.6	140.24	78.45	40	54.98	40	44.68	100.35	59.03	58.67	59.03	67.4	52.26	48.59	48.17	22.86	44.68	141.28	47.31	351.49	71.67	43.77	47.31	45.12	103.55	40	42.85	53.83	244.64	48.17	50.66	43.77	39.01	42.85	90.4	40	42.38	115.42	43.31	61.13	67.4	76.26	41.44	46.45	352.74	74.58	81.88	61.13	270.34	48.59	49.84	66.76	44.68	112.64	68.34	154.49	34.89	42.38	51.47	42.38	28.64	40	29.84	45.12	84.91	169.13	34.36	25.52	52.66	518.74	97.87	38.52	43.31	30.43	373.12	157.52	44.23	61.48	70.78	26.79	191.5	55.36	48.17	90.17	37.51	31.58	41.44	28.64	72.26	95.31	42.38	35.95	25.52	46.88	45.12	48.59	31.58	68.65	46.88	85.4	83.91	60.09	76.54	46.45	45.57	54.22	65.16	25.52	34.36	81.36	46.88	50.25	51.47	40	57.95	50.66	45.57	55.74	45.12	58.67	552.21	91.54	90.63	344.69	38.52	52.26	55.36	81.1	78.18	121.68	112.82	39.01	67.71	218.91	108.12	37.51	40.48	61.82	43.31	40.96	31.58	212.78	70.18	374.29	67.4	40	83.41	38.52	60.79	90.63	42.85	35.95	72.26	87.1	23.54	21.46	116.94	45.12	38.01	45.12	457.85	67.4	103.35	36.99	57.59	46.01	52.66	43.77	31.58	29.84	68.95	42.85	42.85	59.03	34.89	29.84	43.77	57.59	34.36	68.34	38.52	7.73	514.07	115.93	298.33	59.38	70.48	80.32	388.11	57.59	64.17	10.85	200.41
XOC 637	32.04	36.51	64.17	41.06	34.92	40.33	48.37	35.32	30.77	37.68	61.14	32.46	52.24	540.26	35.32	25.84	13.21	88.17	53.18	59.44	167.35	36.9	22.47	33.29	178.03	25.37	50.97	24.42	61.42	29.9	19.41	30.34	14.99	31.2	428.21	148.67	29.46	36.9	137.06	42.87	366.66	73.39	28.58	30.77	90.22	42.15	42.87	46.02	44.64	47.71	26.31	39.58	62.25	108.57	107.37	243.6	345.21	50.97	134.91	265.23	19.41	37.68	12.6	38.06	36.51	39.2	21.97	51.61	63.35	50.97	50.97	30.77	47.71	44.64	43.58	37.29	48.37	24.9	28.58	36.12	336.57	25.84	67.35	152.04	25.37	72.41	16.7	75.31	33.7	47.04	20.45	49.36	34.11	35.72	94.78	121.57	41.79	45.33	36.51	32.04	53.18	79.72	25.84	46.7	52.55	38.06	40.33	45.67	46.36	50.01	184.34	38.45	163.02	99.52	22.47	280.22	40.33	16.7	51.61	29.9	38.45	49.68	73.63	35.72	30.34	35.72	30.77	361.31	65.24	50.01	67.35	49.68	57.99	101.54	134.63	55.62	50.65	66.83	41.06	38.06	321.42	54.1	47.71	39.2	44.29	60.01	262.63	60.29	39.2	48.04	97.84	60.58	31.62	44.29	28.58	35.32	82.84	42.87	49.03	39.95	54.41	38.06	36.51	43.94	18.88	51.92	119.43	38.83	320.07	56.52	38.45	36.51	39.2	57.11	35.32	27.68	41.43	221.29	39.2	43.23	37.68	36.51	40.69	78.12	32.04	33.7	100.26	37.29	46.36	46.02	57.11	34.52	38.06	332.57	62.81	71.17	48.37	252.64	41.06	39.95	48.37	36.12	92.03	91.03	145.96	24.9	32.46	35.32	32.88	37.68	29.46	22.97	33.7	74.11	134.91	22.97	16.7	41.06	442.1	66.57	26.31	31.2	23.94	357.17	134.5	31.2	45.33	63.08	28.58	160.13	44.29	42.51	68.65	34.11	23.46	33.29	22.97	54.1	70.17	33.29	31.2	20.45	33.7	31.2	41.43	32.04	56.52	39.95	63.08	64.98	45.33	60.58	38.45	36.51	46.7	53.49	21.97	28.13	56.22	36.12	45.33	38.45	34.11	46.36	40.33	34.92	47.04	39.2	34.92	563.72	76.73	76.02	285.24	32.88	36.12	42.51	71.67	67.87	95.36	86.5	36.12	55.32	188.19	87.96	32.46	38.06	43.23	36.51	31.62	31.62	193.75	56.22	364.37	51.61	28.13	72.17	29.46	45.33	73.87	34.11	27.68	48.7	57.7	21.97	19.41	45.67	36.51	31.2	33.29	499.35	57.7	85.86	43.23	44.98	35.32	39.58	284.75	25.37	23.94	55.32	32.46	27.68	54.41	27.68	116.61	31.62	46.02	24.9	61.42	28.58	11.35	531.52	102.63	241.71	32.88	50.97	66.83	393.72	40.69	50.01	14.99	136.26
XOC 639	55.19	69.15	118.87	88.54	60.31	78.77	87.62	74.48	68.35	75.21	80.14	64.24	95.58	596.54	72.24	61.21	31.81	152.5	107.13	114.9	246.21	71.48	51.19	66.33	266.1	59.41	105.65	61.65	110.74	72.62	50.67	54.7	33.24	63.81	565.95	227.21	58.49	71.48	215.79	84.13	457.98	129.86	65.5	58.49	155.09	78.42	79.46	82.5	85.1	111.92	56.62	81.83	121	195.14	172.08	363.71	458.55	113.3	208.69	357.96	41.11	83.15	32.53	75.58	64.24	69.93	51.7	93.3	117.12	98.62	103.11	70.71	86.68	89.15	90.66	72.24	116.02	54.7	68.75	73.37	455.81	54.7	129.86	251.97	66.74	135.47	45.23	144.83	62.52	94.16	35.32	84.78	76.3	80.48	194.93	198.82	80.48	91.25	66.33	70.32	96.14	121	86.05	90.36	108.84	70.71	78.42	87.93	81.5	94.16	255.79	79.11	260.93	164.87	64.24	367.95	82.5	52.21	93.3	62.95	78.77	103.11	140.43	77.37	62.09	73.74	65.08	459.67	64.24	92.14	116.46	125.53	113.53	164.74	216.06	107.13	99.97	63.81	81.83	69.15	449.96	107.87	95.3	76.66	94.45	111.68	373.18	103.88	77.01	90.66	156.88	118	59.41	82.83	58.49	75.94	136.19	102.07	90.66	79.11	107.38	77.01	73.37	79.11	42.91	77.01	197.99	74.11	426.69	105.65	62.95	81.16	71.86	122.67	65.08	62.95	85.1	307.07	75.94	76.3	69.93	70.71	67.55	137.09	62.52	64.66	160.38	75.94	91.55	97.25	105.9	71.1	70.32	430.73	110.98	121.63	90.66	340.62	72.62	71.48	105.4	69.15	154.03	101.29	213.21	57.1	64.66	65.08	68.75	57.57	71.1	49.62	74.85	127.13	217.05	58.95	42.32	82.5	608.55	130.43	58.49	66.33	64.24	452.71	216.06	88.54	82.5	103.37	57.57	252.53	91.84	122.67	135.65	62.52	53.22	69.15	52.21	112.15	132.52	63.38	64.24	55.67	62.95	65.08	86.05	53.72	101.81	86.05	115.35	108.84	95.3	114.44	81.16	72.62	82.5	95.86	53.22	68.35	115.79	68.75	180.67	77.37	65.5	88.23	80.48	80.48	97.8	73.74	69.15	676.16	136.73	134.55	425.4	72.24	80.14	85.74	122.05	115.12	160.67	158.79	70.71	97.25	287.9	152.81	63.81	72.62	83.15	68.35	65.08	57.57	274.8	104.64	463.91	106.89	63.81	125.13	64.66	94.16	142.15	74.11	66.74	98.89	113.76	44.08	42.32	110.51	71.48	69.93	73.74	553.31	95.58	146.97	68.35	93.88	74.85	74.48	74.11	50.15	56.62	127.33	75.21	63.81	97.25	59.86	51.7	71.1	90.36	49.62	115.79	64.24	30.33	616.24	165.83	394.44	69.15	108.35	119.3	483.43	85.1	94.73	28.81	213.4
XOC 640	88.92	94.9	158.9	120.78	78.81	106.99	117.12	92.12	109.57	106.99	101.86	98.16	134.91	716.8	99.61	90.86	48.29	202.75	139.81	165.74	295.31	99.32	75.75	98.16	374.65	107.25	152.1	90.54	156.73	108.81	85.92	129.14	61.07	103.24	738.4	292.56	87.94	91.81	272.22	130.56	545.31	181.36	88.92	88.92	207.15	112.57	114.75	119.65	119.2	152.59	89.57	125.58	173.81	276.87	261.6	557.68	747.56	182.36	328.09	504.21	61.07	125.37	48.29	108.29	88.92	102.42	75.75	142.17	167.45	132.36	159.97	98.74	118.51	121.89	129.75	109.57	145.88	84.55	100.74	104.33	609.71	85.24	243.1	378.19	88.27	270.8	71.75	201.79	88.6	139.25	37.93	118.28	114.27	96.1	129.55	263.31	106.73	133.55	99.61	96.1	118.05	153.72	75.36	134.13	163.99	96.99	112.57	137.01	122.78	130.16	350.85	117.12	320.14	240.58	91.18	433.65	120.1	96.1	138.88	97.29	122.56	142.53	187.99	100.46	106.47	108.55	102.14	605.39	89.57	128.52	170.12	125.16	164.43	225.83	299.18	143.6	143.95	94.9	120.78	95.5	597.34	163.11	140.17	105.14	146.39	169.57	547.91	149.12	109.32	123.21	229.22	165.01	88.27	122.56	91.18	108.81	188.11	135.29	142.89	114.75	146.05	109.83	103.79	113.79	68.37	103.79	310.73	115.71	543.38	148.44	102.97	115.94	102.42	139.44	96.1	91.49	125.37	427.54	103.24	103.24	96.4	93.37	96.7	190.12	88.6	96.4	208.49	101.31	134.71	133.55	150.29	98.74	98.16	605.36	160.88	157.51	128.52	425.65	100.46	102.69	147.59	101.02	194.85	137.2	264.23	82.09	96.4	98.74	101.31	81.37	98.74	76.53	112.32	173.94	312.31	89.57	78.81	130.96	944.33	215.26	93.37	102.97	86.94	593.76	297.08	93.68	111.58	137.39	88.27	347.84	131.37	124.73	190.47	90.86	89.25	109.57	85.92	154.52	189.41	90.22	90.86	96.1	101.31	96.1	117.35	85.92	140.54	118.74	163.11	149.28	146.74	172.73	109.06	99.32	116.42	134.13	79.55	96.99	169.15	104.87	113.3	102.69	88.92	122.56	114.51	101.86	132.16	104.6	94.59	900.31	182.36	186.67	609.82	93.37	108.03	123.87	166.89	166.31	244.85	243.66	97.58	139.81	428.15	227	94.9	104.06	141.27	98.45	96.4	78.05	362.92	151.28	614.29	139.99	96.4	181.74	88.92	134.33	191.52	103.52	91.49	145.7	179.32	68.8	82.45	175.15	110.83	102.42	98.74	669.52	153.4	191.17	101.31	127.27	115.94	135.49	105.94	72.16	78.81	148.1	114.27	103.79	136.44	86.26	83.16	101.02	135.1	81.01	179.07	96.99	57.1	813.11	216.23	659.33	104.6	159.05	175.28	610.79	128.93	139.99	52.85	265.56
XOC 642	47.58	49.55	93.11	59.5	43.47	56.48	62	51.46	47.58	62.81	63.62	42.4	73.39	512.54	48.57	46.57	17.45	119.74	80.17	84.91	213.47	55.14	36.19	47.08	224.76	49.55	83.05	48.08	85.53	55.59	41.86	46.07	27.96	42.94	429.34	185.07	41.86	49.55	174.77	61.59	397.94	92.27	40.77	46.57	113.04	56.04	55.59	57.79	65.2	75.49	38.52	56.48	87.93	132.05	123.01	285.31	355.55	75.49	160.69	300.28	35	60.34	26.59	48.57	48.08	48.57	31.26	70.51	76.51	66.76	67.9	46.57	53.33	53.79	64.02	47.58	82.42	35	50.99	64.41	386.85	31.26	87.93	176.23	41.86	95.59	27.28	112.82	42.94	71.6	19.1	64.81	54.24	49.06	69.77	160.55	55.14	72.68	52.4	45.55	76.17	99.83	31.26	67.14	75.83	52.4	59.5	59.5	64.41	63.21	220.33	58.65	226.12	130.57	44.52	297.04	60.34	35	67.9	50.99	58.22	68.66	100.6	53.33	48.08	47.58	45.55	375.82	44.52	70.88	95.05	116.77	87.93	135.83	173.79	103.87	74.45	42.94	59.08	51.46	352.64	74.1	69.03	46.57	60.76	82.42	307.28	76.51	56.04	65.2	118.48	88.23	44.52	64.41	42.94	54.24	140.67	103.13	59.92	50.03	75.14	50.99	54.69	60.76	31.26	50.99	128.69	50.03	353.54	79.19	50.51	53.79	50.99	111.69	45.04	46.57	58.22	255.09	53.33	56.48	51.93	50.51	50.51	107.27	49.55	51.93	128.5	55.14	62.4	72.68	82.74	50.03	47.08	348.94	80.5	106.31	69.4	308.21	92.55	50.99	78.53	51.93	129.25	71.96	175.99	39.65	48.08	50.51	55.59	37.95	45.55	28.64	47.08	92.27	168.47	37.37	33.16	60.76	457.14	95.05	40.77	48.57	38.52	373.66	164.78	45.55	61.59	78.86	44.52	193.69	63.62	57.35	91.42	45.04	32.53	48.57	41.86	87.93	103.87	46.07	42.94	37.95	44	48.08	60.34	37.95	72.32	62.81	84.3	82.42	72.32	81.78	57.35	48.08	67.14	74.79	30.62	51.93	79.52	43.47	52.4	56.92	46.07	63.62	52.86	49.06	59.08	56.04	51.93	545.32	104.86	96.94	313.51	48.57	57.35	60.34	92.27	85.22	130.19	99.05	49.06	78.86	210.61	112.59	46.07	56.92	56.48	52.4	48.57	35.6	232.42	78.2	398.88	75.14	50.99	97.47	39.65	68.28	105.83	52.86	44	70.88	80.82	23.72	35	59.5	60.34	45.55	50.03	478.49	69.4	120.57	45.04	59.08	50.03	54.69	40.77	35.6	39.09	73.74	61.59	48.57	67.52	44.52	32.53	48.08	68.28	39.65	87.93	49.06	8.92	502.8	135.66	293.62	49.55	70.51	91.42	396.01	50.03	65.59	11.04	167.3
XOC 641	58.11	68.57	109.22	83.9	59.27	75.58	81.41	65.5	69.57	74.35	74.35	60.42	90.42	639.6	70.23	63.37	26.62	147.58	100.56	113.55	233.07	71.2	53.66	67.56	272.29	71.2	107.39	65.15	106.98	70.55	59.27	63	35.58	64.44	601.31	219.16	58.5	72.79	206.03	87.36	463.69	121.31	58.11	64.79	145.77	74.04	76.48	73.11	86.57	99.66	60.79	83.08	115.83	178.84	164.7	381.93	510.06	104.89	212.16	375.11	42.63	82.53	30.03	72.16	57.72	63	43.63	92.65	108.62	80.85	95.29	64.44	79.42	82.25	87.36	69.9	93.86	51.53	63	71.2	524.02	56.13	133.32	232.27	97.62	148.27	45.59	133	66.88	93.13	22.88	82.8	72.16	66.19	111.22	187.66	74.04	87.1	70.23	63.73	90.92	177.13	43.13	87.1	102.31	73.42	74.66	86.83	82.53	84.44	267	76.18	253.63	166.12	59.27	354.57	76.18	50.65	95.99	59.27	80.85	95.29	132.21	66.54	61.54	72.48	66.54	478.52	63.37	91.42	117.69	87.88	107.6	150.03	216.43	98.3	96.93	63.37	78.84	63	459.57	106.57	92.89	72.48	90.92	111.02	386.66	99.89	76.18	87.1	153.88	110.23	58.11	82.8	56.13	70.88	129.8	91.17	88.65	72.48	98.3	67.9	70.55	75.27	43.13	72.16	177.56	69.9	454.09	106.77	60.04	73.42	66.88	97.39	63.37	59.27	83.35	112.78	67.9	72.48	70.23	65.85	64.79	129.14	65.85	64.79	155.43	73.11	89.92	88.65	104.89	62.64	68.91	451.05	105.94	110.43	87.36	339.02	69.9	71.52	94.81	69.57	143.51	92.16	193.78	55.32	61.54	69.24	66.54	57.72	67.22	45.59	68.91	118.79	231.02	53.24	46.54	83.35	672.41	127.49	57.72	64.44	55.32	472.43	205.33	62.27	79.99	101.22	56.13	244.25	88.9	76.18	123.24	61.17	53.24	68.57	49.76	100.56	126.15	66.19	60.79	56.53	65.5	65.85	75.88	56.93	96.23	79.42	118.06	113.55	94.34	110.43	74.97	69.24	83.63	92.89	49.76	59.66	108.01	67.22	65.5	69.57	61.91	92.16	79.99	67.9	87.1	75.58	67.56	736.65	126.99	132.37	431.6	61.17	77.08	80.28	117.32	114.13	162.42	138.09	65.5	98.3	277.99	150.3	62.64	69.57	84.71	70.55	66.19	51.96	281.34	106.36	505.56	97.16	58.5	120.24	65.85	87.36	128.65	69.57	59.66	93.62	119.88	46.54	59.27	104.68	74.66	62.27	68.57	587.76	95.99	147.17	61.91	82.8	71.2	73.73	66.88	53.24	50.65	93.13	71.84	70.55	89.92	56.13	49.76	69.24	90.17	56.13	121.13	65.5	33.2	704.32	154.92	432.94	66.54	99.44	114.51	500.62	85.78	91.66	23.66	188.85
XOC 643	67.22	74.87	115.18	79.23	59.08	80.84	83.67	72.76	71.33	76.24	79.56	63.67	92.67	586.53	78.58	60.78	35.77	146.87	108.39	112.39	245.99	81.16	57.32	63.27	268	74.17	110.85	70.23	107.47	66.84	62.45	62.45	33.16	71.33	526.45	230.74	62.86	66.84	212.07	85.49	457.62	118.49	59.08	63.27	148.97	75.9	82.11	87.27	85.19	98.24	61.2	85.19	115.39	181.91	158.84	334.33	431.64	106.54	198.27	348.01	52.24	82.42	35.13	73.82	59.51	67.99	44.58	96.95	109.07	85.49	106.08	69.86	81.48	81.48	88.44	71.33	105.14	57.77	71.69	67.99	458.93	54.6	123.43	216.41	59.94	133.47	40.64	128.85	74.52	95.9	35.77	75.56	75.21	68.36	159.38	192.44	72.76	92.94	71.69	70.96	103.71	129.58	54.14	88.44	99.01	76.91	76.91	88.44	86.39	90.72	265.9	85.79	266.59	164.35	64.88	356.01	84.28	50.79	96.95	67.22	84.28	102.74	134.67	71.33	64.48	76.58	71.33	443.58	63.27	97.73	119.9	108.39	109.96	159.11	202.1	107.93	100.02	70.23	79.56	73.82	418.14	109.52	94.03	78.25	91.28	111.08	362.72	102.98	77.58	90.44	166.75	113.9	65.67	87.57	63.27	72.41	132.77	87.57	91.84	78.58	102.01	76.91	74.52	80.52	44.04	75.9	168.61	69.12	341.39	109.29	70.23	76.58	67.6	127.02	64.08	64.48	83.36	310.14	80.2	80.84	76.91	69.12	75.21	131.19	70.23	72.41	163.32	72.41	88.44	91.28	111.74	70.6	72.76	415.03	112.17	114.75	91	358.59	73.12	77.58	102.25	74.17	153.74	97.47	208.37	59.51	67.6	70.96	66.84	62.04	89.87	52.24	74.87	126.46	218.68	59.08	44.04	81.8	567.27	126.65	62.86	73.12	61.62	439.08	202.01	67.99	89.3	106.08	59.51	233.36	93.49	83.36	124.96	71.33	60.78	73.12	60.78	103.95	131.01	67.99	66.06	59.51	70.23	70.96	78.58	55.52	99.01	89.3	114.33	118.89	99.52	111.3	78.25	70.23	86.09	98.75	45.66	70.23	105.14	67.6	81.16	83.36	67.6	87.57	80.2	74.87	89.59	78.25	131.54	616.77	129.58	130.3	376.83	66.84	78.58	86.98	122.66	118.08	159.24	133.47	73.47	106.08	249.75	145.2	69.86	76.24	84.89	75.21	71.69	62.86	273.3	108.61	470.89	106.08	64.88	125.34	64.08	94.03	130.65	71.69	62.04	99.01	121.29	45.66	61.62	94.3	76.24	70.23	72.05	544.44	94.3	149.56	68.36	88.15	78.25	78.58	69.86	54.14	58.64	99.52	77.58	67.99	92.12	62.45	55.06	74.52	89.59	57.32	122.85	69.86	30.4	592.6	159.78	371.49	68.36	94.84	114.33	467.63	79.23	85.79	17.19	208.9
XOC 644	36.09	44.83	75.18	44.83	36.09	50.9	53.06	50.46	34.23	52.63	51.34	39.01	57.12	522.01	44.33	34.23	8.35	94.97	66.15	70.36	170.58	46.78	24.02	36.69	173.48	43.83	67.48	36.09	66.82	41.22	39.57	38.44	25.68	41.22	377.64	146.1	39.01	39.57	136.43	47.26	343.69	66.15	40.13	34.23	92.29	45.82	49.11	50.02	45.33	56.73	34.23	46.3	62.35	101.29	92.29	196.34	233.09	55.53	104.66	230.3	26.48	46.3	0	42.8	36.69	42.8	22.25	62.35	64.11	51.34	63.76	40.68	47.73	46.3	53.48	39.01	59.8	24.86	43.83	41.22	294.49	31.6	63.06	117.26	34.23	71.29	24.02	81.54	48.19	57.12	10.32	53.06	47.73	43.83	135.74	120.06	51.34	57.12	46.3	42.8	63.76	84.63	21.32	59.42	60.9	43.32	40.68	51.34	52.63	55.13	166.99	47.73	172.88	99.86	34.23	247.28	53.48	26.48	57.12	41.22	45.33	58.66	79.12	45.82	37.87	41.75	34.86	307.56	30.91	55.93	75.47	68.13	68.45	101.09	134.91	65.82	62.71	41.75	44.33	41.75	275.79	62.35	57.51	42.8	50.9	56.33	227.67	61.63	45.33	57.12	78.57	65.14	36.09	58.28	36.09	39.57	89.75	57.12	53.06	47.73	61.99	48.19	43.32	44.33	14.79	47.26	93.42	35.48	267.66	53.06	39.01	41.22	36.69	64.45	35.48	34.86	52.63	202.69	41.75	51.34	43.32	40.68	46.78	83.87	40.13	44.83	97.98	38.44	53.9	50.9	70.04	39.57	47.26	259.14	63.41	76.89	55.93	236.03	45.82	43.32	56.73	43.32	95.41	59.04	133.37	32.27	36.09	46.3	40.13	26.48	43.83	24.86	44.33	76.33	129.04	45.33	14.79	46.3	352.49	71.6	36.09	34.23	30.91	308.98	124.97	35.48	54.31	73.11	33.59	140.59	53.48	48.19	77.46	38.44	28.77	40.13	37.87	68.45	84.63	36.69	35.48	25.68	39.01	40.13	47.73	32.27	61.63	50.9	69.73	66.15	52.63	64.11	45.82	39.01	49.57	61.63	28.03	32.27	64.8	36.09	51.78	42.28	36.09	53.48	48.19	42.28	53.48	47.26	41.75	514.95	78.02	79.39	255.27	39.57	50.9	55.93	71.9	70.04	89.51	75.18	42.8	62.71	143.44	87.12	41.22	44.33	44.83	44.83	38.44	34.23	181.88	65.14	359.6	59.42	39.01	78.57	38.44	52.21	86.13	36.69	40.13	46.78	61.63	24.02	32.27	43.32	45.82	34.86	72.21	451.62	53.48	96.06	40.13	51.78	52.21	46.3	34.23	30.21	32.94	54.72	40.68	42.8	55.13	26.48	28.77	41.75	57.51	30.21	76.33	36.69	10.32	451.91	104.27	220.01	41.75	53.9	69.09	355.28	44.83	53.06	5.72	125.73
XOC 647	32.23	42.26	64.16	43.12	36.31	44.37	45.2	40.05	37.27	41.83	46.41	38.68	51	521.47	43.12	39.6	18.97	83.25	57.27	63.56	151.76	49.89	28.31	31.69	160.62	39.6	63.56	39.14	57.6	42.69	33.8	34.31	14.77	37.75	359	138.75	33.8	33.28	121.69	44.37	338.3	60.81	37.27	32.23	82.11	44.79	44.79	45.2	41.83	45.2	33.8	43.54	68.19	89.99	85.93	176.69	222.77	44.79	100.01	213.1	23.96	43.12	11.78	38.68	28.31	48.37	19.74	51.73	56.94	47.2	45.2	39.6	46.01	45.2	43.96	35.32	59.23	27.72	32.23	35.81	288.44	23.96	54.57	102.2	31.15	55.94	22.62	68.47	40.5	48.75	8.08	45.2	36.31	37.75	88.31	114.21	43.96	50.26	43.12	34.82	61.43	76.61	23.96	50.26	53.52	43.96	43.12	45.2	53.52	51.73	161.35	44.37	164.63	85.49	34.31	231.73	43.54	27.12	47.2	28.31	39.6	52.81	68.75	39.14	32.76	37.27	35.81	287.4	39.14	54.91	67.06	60.81	61.43	85.93	120.2	57.93	53.52	32.23	39.6	37.27	261.71	53.52	52.81	33.28	38.22	49.13	212.88	55.94	40.95	46.81	66.21	58.91	34.82	52.45	32.76	38.22	88.73	46.41	47.59	39.6	53.52	38.22	31.15	40.95	23.96	39.6	69.3	38.22	265.8	52.45	37.75	36.31	36.31	53.52	32.76	31.15	42.69	200.56	46.41	49.13	38.68	38.22	40.5	69.3	41.39	33.8	89.99	36.31	44.79	52.81	61.43	45.2	38.68	242.25	60.5	64.46	44.79	253.33	39.6	41.83	47.59	35.32	86.59	51.73	121.24	30.04	37.75	40.5	36.79	32.23	34.82	26.51	40.5	70.12	110.32	33.28	22.62	41.39	306.35	60.5	32.76	41.83	33.28	301.12	117.48	37.27	45.6	63.26	31.15	126.29	46.41	47.98	67.63	34.82	27.12	37.27	29.47	57.93	72.53	41.39	36.31	27.72	36.79	36.31	52.1	33.8	53.87	46.81	58.91	59.23	52.1	59.23	43.54	40.5	47.2	59.23	26.51	33.28	55.6	36.31	45.2	45.2	35.32	42.26	40.95	37.27	45.2	42.26	37.27	484.46	70.12	73.05	224.41	36.31	44.79	40.5	65.05	57.93	87.24	66.49	39.6	54.91	129.2	77.59	33.8	37.75	37.75	39.6	31.69	33.8	167.52	54.22	371.63	54.57	28.9	64.16	34.31	50.26	71.2	39.14	32.23	43.12	52.81	26.51	30.6	37.75	38.22	37.27	37.75	463.93	47.2	85.27	33.28	43.12	38.68	44.79	39.14	24.62	28.9	51.37	33.8	39.14	46.01	27.72	18.97	38.68	43.12	35.81	69.85	40.95	12.83	428.26	90.83	203.14	38.22	49.89	64.16	351.67	52.45	48.37	13.82	129.88
XOC 645	35.38	37.15	74.54	46.17	36.57	47.14	55.2	43.67	47.62	44.69	48.09	34.78	54.78	490.67	41.06	30.31	8.87	94.05	63.41	66.98	164.41	41.59	26.83	34.17	180.36	39.42	71.03	38.3	68.02	44.18	34.17	32.28	11.49	39.97	388.9	153.96	34.78	39.97	139.4	62.68	340.84	71.03	35.98	39.97	97.33	49.03	45.19	52.19	45.19	53.5	30.31	52.19	67.68	104.34	100.03	210.55	261.2	59.24	118.09	237.94	18.75	44.69	16.87	42.12	37.73	38.86	18.75	54.78	65.58	49.95	67.33	42.64	47.14	47.14	49.95	39.97	65.58	26.09	36.57	41.59	303.43	22.2	65.93	118.26	27.55	67.68	14.86	76.98	39.42	53.93	17.83	45.19	44.18	43.67	79.34	126.94	48.56	70.04	41.06	35.98	61.55	90.63	26.09	52.19	60.41	45.19	49.03	49.49	52.63	57.25	177.8	50.86	184.19	103.92	37.73	253.87	51.75	21.37	54.35	38.3	49.95	68.7	79.05	47.62	34.17	39.42	38.3	313.69	34.17	61.93	95.47	58.46	70.7	97.78	133.98	60.79	65.58	35.38	49.49	44.18	282.1	62.3	62.68	43.16	48.09	57.25	235.73	63.41	44.69	58.85	83.58	72	39.97	56.44	35.98	41.06	98.91	52.63	55.2	88.35	58.06	45.68	42.12	38.3	24.58	43.16	96.17	41.59	293	62.3	35.98	42.64	37.15	52.63	39.42	30.98	43.67	221.83	45.68	51.75	41.06	45.19	40.52	78.17	39.97	39.97	109.24	42.64	51.75	51.75	69.37	36.57	41.06	261.15	72.33	72.96	52.63	244.62	46.66	48.56	51.31	36.57	100.91	60.79	129.66	28.95	41.06	41.59	42.12	31.63	35.38	27.55	37.73	71.03	128.39	30.98	20.52	38.86	352.43	73.28	34.78	37.15	22.2	315.04	140.25	38.86	56.03	74.23	29.64	157.6	53.07	46.17	70.04	35.38	26.09	34.78	30.31	69.37	85.74	36.57	34.17	31.63	41.06	37.73	48.56	30.98	61.93	50.86	76.07	72.96	60.02	70.7	40.52	41.59	52.63	61.93	29.64	36.57	63.05	37.15	47.62	43.16	34.78	51.31	43.16	42.12	51.31	40.52	41.59	490.35	86	83.85	247.48	46.17	48.56	54.78	69.04	69.37	90.38	71.36	39.97	61.55	146.94	90.88	30.31	43.16	44.69	41.59	34.78	27.55	188.63	79.34	375	64.14	41.06	74.85	31.63	54.78	82.19	42.64	34.78	52.63	61.55	21.37	39.42	49.95	41.59	30.98	37.15	445.27	55.2	118.09	41.06	52.19	42.64	43.67	39.97	32.92	31.63	69.37	41.59	39.42	52.63	35.98	24.58	43.67	51.75	33.55	79.63	36.57	3.41	446.65	105.18	233.87	41.59	62.3	71.03	353.81	48.09	49.03	18.75	142.21
XOC 648	47.54	51.25	97.51	56.81	51.69	63.78	65.59	56.4	49.42	63.41	60.78	54.31	76.75	539.63	57.62	52.58	23.71	118.19	79.43	86.66	210.95	58.83	39.87	52.58	208.24	54.31	85.86	45.6	84.23	55.99	45.1	48.02	23.71	51.69	475.57	196.03	43.58	55.15	162.94	13.82	395.2	87.45	40.95	51.25	119.62	57.62	63.78	61.92	61.16	74.28	43.07	59.61	87.45	139.33	131.25	256.27	346.8	70.07	167.85	290.34	45.1	62.3	16.84	56.81	37.62	52.58	34.66	79.72	90.02	67.35	80.87	53.45	64.87	62.3	71.72	56.4	80.01	35.87	48.96	49.42	373.63	35.27	89	143	48.02	98.19	29.52	104.56	52.58	71.72	25.24	65.94	59.22	52.58	102.42	160.04	60.78	77.35	58.03	51.69	80.01	101.33	36.46	70.07	89.26	51.25	57.62	68.38	66.65	63.04	206.51	58.43	215.69	127.26	47.06	276.28	62.3	35.87	70.07	44.6	58.83	77.35	105.61	59.22	49.42	55.15	48.49	359.82	45.6	76.14	94.69	75.53	90.02	132.49	174.84	80.87	77.65	48.96	62.3	48.96	342.11	81.44	72.05	57.62	68.04	80.59	300.1	78.55	56.81	69.4	107.46	93.97	47.06	74.28	42.55	50.8	116.92	71.07	69.4	55.99	78.55	53.45	51.69	58.83	30.86	48.96	113.18	56.4	343.35	82.29	49.42	53.45	47.54	99.1	45.6	49.42	63.04	256.15	57.22	66.3	53.45	49.88	52.58	110.27	48.49	49.42	121.55	51.25	67.35	68.04	86.92	62.67	52.14	321.4	84.23	94.45	65.59	301.64	55.99	64.14	72.05	49.88	114.13	72.69	160.28	38.19	45.6	45.6	50.8	44.09	47.06	36.46	57.22	100	166.42	58.43	34.66	59.22	469.69	97.04	47.06	45.1	42.55	357.58	170.45	44.09	68.38	86.39	42.02	174.95	65.23	61.54	101.98	46.09	34.66	49.88	43.58	95.17	103.5	49.88	47.06	39.87	49.88	42.02	57.22	38.19	76.45	63.04	91.28	87.18	68.04	80.87	56.4	49.42	65.23	78.84	28.14	47.54	80.59	47.54	59.61	58.83	48.49	69.74	59.61	53.45	67	54.73	54.73	569.16	103.92	101.11	311.76	53.45	60	68.72	91.03	88.49	115.63	88.75	56.81	86.39	177.79	106.64	48.02	52.14	62.3	49.42	47.06	35.87	218.03	90.02	424.21	80.87	47.06	102.2	43.58	73.65	108.07	51.69	46.58	76.14	83.96	28.84	44.09	59.61	53.01	49.88	51.69	489.71	65.23	120.67	46.58	68.72	58.03	58.03	54.31	34.66	39.87	76.75	52.14	46.58	64.87	42.55	34.66	50.34	63.41	38.19	101.77	47.06	18.69	525.29	123.09	305.23	49.42	70.07	90.53	397.31	61.92	66.3	18.69	165.42
XOC 651	0	11.31	37.16	25.88	0	41.07	29.53	29.53	47.12	20.93	20.93	0	21.81	315.04	19.09	11.31	14.98	52.11	28.83	36.57	107.71	9.89	0	0	86.76	12.61	33.51	4.15	60.54	16.07	0	6.49	0	11.31	173.74	85.25	0	20.02	78.84	0	192.43	38.31	11.31	113.9	42.13	157.55	23.5	20.02	83.44	48.06	0	0	29.53	54.23	58.25	108.84	103.23	0	57.86	128.98	25.88	16.07	0	0	20.02	18.12	0	26.64	30.9	21.81	25.1	13.83	12.61	9.89	18.12	0	24.31	0	4.15	0	138.23	0	14.98	39.98	0	21.81	0	39.98	19.09	20.02	8.31	24.31	21.81	11.31	183.28	80.77	26.64	28.83	20.02	6.49	23.5	42.13	0	31.57	32.88	25.1	20.93	27.38	19.09	20.02	86.01	12.61	93.65	44.18	0	125.37	22.66	0	21.81	8.31	12.61	21.81	28.11	9.89	0	6.49	0	138.76	4.15	20.93	34.14	38.87	34.14	52.97	75.98	30.22	24.31	0	12.61	17.12	141.9	34.76	20.02	0	0	21.81	109.21	31.57	9.89	18.12	32.88	33.51	0	21.81	0	18.12	45.67	14.98	17.12	14.98	22.66	0	0	0	0	14.98	46.64	18.12	131.88	12.61	0	0	0	28.83	0	0	14.98	99.75	20.02	28.83	4.15	9.89	16.07	46.64	16.07	18.12	48.06	11.31	17.12	21.81	33.51	14.98	9.89	123.67	35.97	36.57	20.93	142.15	4.15	12.61	22.66	0	47.12	21.81	72.07	0	0	4.15	11.31	0	4.15	0	14.98	34.76	55.06	0	0	16.07	108.84	35.37	0	0	0	150.97	76.85	0	17.12	29.53	0	63.45	22.66	8.31	32.23	0	0	0	0	24.31	31.57	9.89	0	0	12.61	0	11.31	0	20.02	14.98	22.66	17.12	12.61	18.12	0	0	0	11.31	0	0	22.66	9.89	4.15	32.88	9.89	31.57	20.02	16.07	28.83	19.09	0	218	37.73	39.98	112.13	4.15	13.83	23.5	36.57	33.51	42.13	25.1	14.98	25.88	59.41	36.57	12.61	24.31	12.61	8.31	0	4.15	95.89	32.88	201.17	30.9	0	39.98	14.98	35.97	40.53	12.61	8.31	12.61	9.89	20.02	9.89	12.61	12.61	0	0	261.82	12.61	47.59	0	9.89	8.31	0	4.15	0	0	20.93	0	9.89	9.89	0	0	0	20.93	0	34.14	12.61	0	196.49	56.68	86.76	0	14.98	21.81	188.82	0	14.98	0	79.4
XOC 646	52.32	58.8	91.03	62.11	74.94	61.14	67.96	58.46	56.72	61.46	63.07	53.07	72.79	583.21	58.11	49.18	23.6	113.09	77.8	83.66	196.41	60.48	38.45	45.85	204.5	58.11	85.51	49.18	75.47	53.82	47.12	49.58	25.72	49.58	483.53	188.57	41.83	47.54	159.4	26.4	415.85	82.48	47.12	48.77	112.1	58.11	57.77	64.33	61.46	73.06	48.37	56.72	83.19	128.69	121.06	255.59	325.54	68.84	141.17	281.46	32.58	62.75	28.37	51.55	53.82	62.11	33.15	72.79	85.74	65.87	85.05	56.72	64.02	65.87	68.55	54.92	80.79	46.7	48.77	55.65	371.29	36.93	78.56	125.88	45.42	84.13	33.71	98.92	59.47	71.68	25.72	64.02	56.01	51.55	93.34	151.55	64.95	69.99	55.65	51.93	78.81	102.69	38.95	70.28	73.87	60.48	61.46	67.37	69.13	65.57	209.27	59.47	215.74	131.96	43.65	276.24	60.48	39.44	73.33	49.18	56.36	78.56	98.92	56.36	47.96	51.55	56.36	359.85	47.54	75.47	93.54	80.79	82	124.16	162.78	81.03	73.33	52.32	63.39	58.11	337.63	78.31	75.73	60.14	62.11	75.73	277.1	78.81	53.07	70.84	101.76	86.42	44.1	73.6	48.37	56.36	114.06	69.13	68.26	59.14	78.05	58.8	51.55	60.48	32.58	53.07	110.1	47.96	350.65	78.81	47.54	53.07	53.82	73.33	49.58	43.2	60.48	248.65	56.72	62.43	53.45	55.65	54.92	100.64	53.07	49.58	126.17	53.45	68.26	70.56	86.42	49.58	56.36	305.61	82	91.24	64.33	296.71	57.77	58.46	68.55	54.92	117.55	64.95	147.59	41.36	52.7	54.92	54.19	44.98	51.55	39.93	56.01	94.36	156.77	44.98	32.01	63.07	471.5	87.55	43.2	47.12	45.42	366.09	156.24	54.19	65.26	84.59	41.83	149.64	70.28	60.81	87.99	49.98	38.45	53.82	46.28	83.89	99.12	56.36	47.54	40.41	49.98	54.56	58.46	41.83	81.03	66.78	88.43	84.82	73.87	82.48	58.11	56.01	60.81	76.25	37.95	46.7	83.66	54.19	64.64	58.46	48.37	67.96	60.48	53.07	65.26	60.14	56.01	617.08	93.13	96.97	311.47	51.55	65.26	70.56	84.59	84.82	113.41	89.31	57.07	86.2	173.77	103.61	48.77	61.46	60.14	54.56	57.07	42.29	214.1	80.05	454.23	78.81	53.07	95.38	51.55	68.84	100.07	54.56	49.58	67.07	83.43	34.81	47.12	61.46	60.81	47.96	50.77	519.52	61.46	117.71	46.7	64.95	58.46	61.46	56.36	39.44	44.1	67.96	54.56	51.16	69.13	49.98	40.89	49.58	68.84	44.1	95.17	47.96	20.51	560.19	119.09	282.67	53.07	69.42	85.51	420.01	61.46	68.26	14.01	160.54
XOC 650	46.67	53.39	78.44	57.97	44.63	54.2	62.95	49.97	49.06	56.13	52.98	44.1	66.19	NA	52.15	44.63	21.35	83.79	70.68	73.31	149.2	51.72	38.93	44.63	146.65	52.57	73.54	50.41	66.48	50.41	44.63	43.56	24.4	38.3	NA	130.31	43.01	45.66	118.98	12.59	NA	76.39	46.67	47.64	91.38	55.37	58.32	55.37	56.51	59.71	36.36	51.29	67.03	95.39	93.83	183.18	NA	55.75	103.29	NA	34.99	57.24	15.41	46.17	36.36	49.06	26.27	65.34	71.42	62.32	65.34	48.12	57.24	54.59	55.37	43.01	71.18	35.68	47.16	49.51	NA	33.57	66.48	93.44	36.36	68.38	27.17	79.03	45.15	58.67	14.04	54.59	49.51	44.63	108.47	115.19	54.59	64.46	49.97	47.16	69.93	89.8	32.08	62.01	69.42	51.72	52.15	61.04	64.16	61.36	145.51	59.37	170.54	98.34	75.32	NA	55.75	31.31	63.26	41.32	53.39	62.64	82.57	52.57	42.46	44.1	44.1	NA	41.32	65.91	77.02	70.18	71.66	96.4	123.14	70.18	67.58	47.64	50.85	44.1	NA	68.9	65.34	50.85	55.75	66.19	NA	69.93	54.59	60.71	74.88	78.24	45.66	60.71	40.74	50.85	91.24	63.86	60.04	52.98	65.34	54.98	47.16	51.29	37.02	49.06	85.31	38.93	NA	68.11	49.06	47.16	46.17	75.97	40.74	44.1	47.64	NA	59.71	57.24	57.24	43.01	52.98	82.75	44.63	47.16	95.01	49.97	58.32	58.32	67.58	46.67	49.06	NA	73.77	77.43	65.34	NA	51.29	52.98	60.38	44.1	92.35	62.95	110.19	39.54	40.74	47.16	43.01	36.36	44.63	32.83	43.56	79.03	113.14	36.36	40.74	53.39	NA	75.54	41.9	46.17	36.36	NA	117.79	46.67	61.04	73.77	37.67	119.9	57.97	51.72	74.22	47.16	33.57	41.9	37.02	75.75	83.79	48.12	40.74	34.29	42.46	50.41	50.85	37.02	67.03	51.29	74.66	74.66	63.56	69.42	45.66	48.59	54.98	65.05	29.72	44.1	68.38	45.66	56.13	49.51	46.67	61.36	58.32	47.64	61.36	52.57	48.59	NA	80.56	80.19	NA	47.64	53.39	56.13	87.08	72.38	87.7	72.61	47.64	68.38	112.69	84.64	43.56	50.41	49.97	47.16	47.16	38.3	158.13	76.39	NA	68.38	45.15	77.02	44.63	64.46	83.79	51.29	41.32	57.24	65.91	25.35	38.93	52.98	51.72	43.56	48.59	NA	59.37	96.77	44.1	62.01	50.85	50.85	51.29	35.68	39.54	62.64	49.06	45.66	56.51	40.74	29.72	45.66	57.97	39.54	77.43	44.1	14.04	NA	93.97	NA	52.98	58.32	73.77	NA	52.57	60.04	0	119.57
XOC 649	65.34	61.74	93.41	70.59	61.74	71.37	82.95	67.05	67.33	75.88	74.42	65.63	84.24	NA	67.33	63.27	27.88	131.15	90.15	100.62	253.25	72.66	48.53	60.79	258.54	72.66	98.52	64.76	89.76	72.91	59.83	61.74	35.25	61.74	NA	206.76	58.85	74.17	191.86	30.07	NA	101.13	60.15	57.85	132.34	70.32	74.91	79.17	75.4	89.76	57.85	74.66	97.27	138.46	129	382.91	1401.15	86.54	163	519.86	42.72	73.17	32.12	65.92	49.76	74.17	40.23	91.89	95.46	78.94	87.76	62.96	75.88	74.42	79.85	66.49	91.32	48.95	65.92	67.89	NA	47.27	107.29	139.73	55.43	106.16	43.67	121.65	63.27	75.4	27.88	79.4	72.15	65.34	73.42	182.4	74.91	83.6	67.89	58.19	84.87	116.26	50.16	85.5	92.66	67.89	74.42	77.08	78.48	110.63	254.82	74.91	309.73	146.96	56.48	455.79	75.64	56.83	85.08	63.87	68.71	87.56	116.86	67.61	60.47	63.57	62.35	NA	62.05	89.95	109.05	100.44	102.5	138.07	205.79	89.36	91.89	62.96	76.12	62.35	NA	94.9	87.56	70.32	74.17	93.22	466.29	92.28	71.37	83.38	109.21	102.16	54.35	83.81	57.17	86.13	119.35	84.45	83.17	67.33	89.95	70.85	67.33	72.66	45.06	67.61	119.93	55.43	NA	92.47	64.76	70.59	59.83	90.35	58.52	58.19	67.33	413.12	68.71	72.66	68.71	66.2	101.82	125.99	63.87	66.77	140.11	67.05	78.94	105.34	97.09	66.49	66.77	762.84	95.27	102.5	79.17	684.64	74.66	64.76	82.52	69.52	125.44	82.3	175.27	52.5	61.42	66.49	65.63	52.88	66.77	52.5	67.89	107.29	194.15	56.83	0	76.6	NA	104.01	60.47	68.16	52.5	NA	195.46	62.35	74.91	94.53	57.17	194.7	81.42	74.66	116.41	61.42	52.5	66.2	56.83	94.16	115.22	64.46	61.74	56.48	62.66	61.11	75.88	50.56	92.85	75.64	100.27	99.22	85.08	99.4	68.44	65.05	76.84	87.96	45.96	58.19	96.91	61.11	76.84	69.52	64.17	78.94	76.36	67.05	77.78	71.11	69.26	NA	111.87	118.91	830.74	62.05	72.66	77.78	94.53	98.52	130.21	100.96	69.79	96.73	196.99	118.47	64.17	65.63	70.06	68.44	62.05	59.51	277.16	100.44	NA	92.66	60.79	110.78	60.15	90.35	129.13	66.49	60.79	83.6	98.87	47.27	60.15	76.36	72.66	63.87	65.05	NA	78.94	133.53	63.27	80.53	71.11	73.92	67.05	48.53	67.33	68.16	70.06	64.17	82.95	75.15	50.56	64.46	89.36	53.99	112.02	60.15	34.03	NA	137.56	914.69	67.61	77.78	95.82	NA	69.52	77.55	19.9	182.4
XOC 673	69.39	79.88	109.6	82.76	71.99	78.89	87.91	75.02	78.89	80.37	81.58	72.28	100.46	NA	77.88	73.11	41.14	139.71	102.93	116.23	241.4	81.34	62.38	69.98	275.94	79.64	110.72	75.28	103.45	80.37	67.26	70.85	45.98	71.99	NA	230.23	69.09	73.39	202.08	32.67	1648.97	122.27	69.09	73.11	144.61	82.05	81.81	92.49	87.27	107.66	71.99	77.88	110.08	171.03	154.24	483.87	1575.99	103.97	200.28	480.07	51.16	85.95	36.19	76.08	67.26	76.86	51.6	99.19	114.43	92.49	105.67	75.81	86.39	88.77	92.69	80.86	108.8	64.72	75.02	86.83	2134.78	62.38	124.06	166.91	69.68	128.35	58.07	138.99	73.66	88.77	36.19	86.61	79.64	72.84	96.4	194.53	78.39	93.88	75.81	74.75	97.15	124.74	60.99	100.28	105.84	78.89	82.29	92.89	86.61	89.19	264.64	85.95	291.78	173.55	68.79	406.56	87.91	66.95	93.09	70.85	80.13	99.74	131.59	79.39	76.08	80.13	19.31	604.15	70.56	102.06	121.15	101.17	117.26	153.17	226.2	105.67	104.99	74.75	90.66	77.37	852.32	107.99	102.06	82.05	96.21	108.15	486.58	106.67	83.22	94.08	134.85	117.56	71.43	91.27	67.88	76.6	137.31	93.88	96.58	81.1	102.59	83.92	80.37	82.29	54.14	78.39	141.37	71.14	1055.53	105.16	74.21	80.86	76.86	105.5	71.43	69.68	89.82	393.45	81.1	84.83	74.48	75.28	76.08	125.69	71.14	74.75	148.12	75.81	91.07	94.47	107.82	75.55	79.88	637.9	111.82	116.82	94.08	459.41	77.63	78.64	99.19	79.14	139.83	94.86	186.31	65.04	75.55	77.12	76.34	66.95	79.39	62.72	78.39	123.79	222.87	72.56	75.55	0	28.66	0	67.88	75.81	69.09	879.81	215.48	75.55	88.77	107.17	69.09	230.48	93.68	87.48	120.15	73.39	62.03	78.39	65.04	106.67	129.79	76.08	71.43	69.98	73.11	79.39	79.88	63.06	106.17	83.92	114.73	115.18	98.09	115.78	78.64	76.6	88.13	98.82	57.7	71.43	111.66	78.64	88.34	79.64	70.56	89.82	84.14	77.12	89.41	77.37	77.12	NA	121.01	129.14	684.21	74.75	81.81	93.88	111.66	111.5	149.12	115.93	77.12	107.5	215.97	135.96	76.08	79.14	87.27	76.34	74.21	66.01	286.37	110.24	NA	103.63	70.27	124.47	71.43	97.71	132.35	78.89	74.75	79.14	85.28	51.6	68.18	89.82	85.5	75.81	78.64	NA	93.68	149.67	73.94	90.45	82.76	83.69	76.08	59.55	62.72	91.48	80.37	75.28	99.92	71.14	57.32	76.34	100.64	68.49	128.48	73.39	40.56	NA	148.79	854.43	80.86	91.27	117.41	2370.04	83.22	93.88	34.13	197.15
XOC 674	42.28	47.53	77.71	57.76	43.28	53.9	64.09	45.21	47.07	56.25	53.5	39.7	64.75	489.59	45.21	29.6	12.78	103.77	68.57	72.45	154.49	53.9	38.62	41.27	196.36	54.69	75.27	52.27	85.92	49.3	45.21	52.68	22.25	33.44	357.25	162.62	47.07	36.96	154.49	59.95	278.93	141.01	39.7	28.24	105.03	44.74	50.6	50.17	45.21	61.36	36.96	57.76	88	124.24	110.2	234.21	275.42	77.71	121.24	272.35	19.71	52.27	20.57	49.3	34.05	32.83	20.57	61.71	69.18	52.68	70.98	40.23	50.6	54.69	53.5	38.62	66.69	33.44	48.42	51.02	353.56	40.75	80.82	223.3	42.28	158.73	25.36	94.07	52.68	67.64	20.57	59.59	52.68	46.61	80.56	135.76	55.08	67.64	51.86	51.86	70.39	95.1	32.83	64.75	71.57	50.17	60.3	58.86	59.23	68.26	109.36	62.4	180.8	104.85	47.53	306.84	57.76	42.78	76.91	53.5	64.09	60.3	85.92	51.02	45.21	53.09	49.3	189.9	53.09	64.42	84.02	68.88	77.17	97.91	133.27	61.71	67.95	47.07	57.01	50.6	313.13	78.24	64.42	49.74	58.5	68.57	250.39	68.57	54.69	66.69	196.5	80.82	38.62	52.68	28.24	45.21	86.85	58.5	66.05	51.02	63.08	49.74	45.21	48.86	13.89	52.68	153.38	52.27	369.85	77.97	44.26	58.5	58.86	70.39	43.28	44.26	66.69	223.7	50.17	47.07	47.53	46.15	48.86	74.16	42.28	43.77	129.67	44.74	64.42	68.57	73.59	39.7	47.07	356.1	69.79	83.54	65.4	236.25	47.98	45.68	69.18	53.09	117.83	67.64	159.41	39.7	42.78	47.07	48.86	26.1	41.27	60.3	51.44	77.17	175.48	44.74	33.44	58.5	400.72	90.01	44.26	49.3	42.28	384.47	134.03	47.98	59.95	81.82	39.16	212.91	57.01	52.68	86.39	35.24	28.93	47.98	35.24	70.98	85.45	32.83	35.24	30.27	47.07	42.78	51.02	30.27	72.73	47.07	77.97	80.56	62.05	76.91	42.78	49.3	54.69	66.69	30.27	42.28	68.88	51.44	57.76	44.26	43.77	56.63	53.9	49.74	56.25	52.27	52.27	549.83	98.11	95.1	325.78	44.74	54.3	61.01	86.62	83.78	120.22	139.73	53.9	68.88	238.06	110.87	41.27	49.3	61.36	53.5	49.3	42.28	211	75.27	336.96	69.18	48.42	90.01	46.15	59.59	89.79	47.53	37.52	54.3	74.44	25.36	38.08	62.74	55.47	41.27	47.98	467.86	77.97	95.31	48.42	58.13	49.3	56.63	51.86	28.24	33.44	82.56	52.27	50.17	70.09	38.62	34.05	51.86	62.4	35.82	86.16	47.98	14.95	482.16	126.45	324.97	49.3	72.16	79.28	386.4	54.3	70.39	13.89	142.62
XOC 675	40.76	49.36	83.51	61.65	40.76	51.91	61.05	47.45	54.01	53.66	52.97	42.53	66.78	515.09	48.22	28.82	17.77	101.96	69.71	71.51	168.75	48.6	37.49	42.09	214.08	53.66	79.59	50.47	82.87	48.6	43.81	52.97	28.2	37	388.35	166.57	42.09	39.86	143.71	62.25	277.26	129.78	39.86	71	99.6	47.84	56.02	57.96	50.47	64.27	43.81	53.32	85.39	129.41	109.88	226.14	266.92	76.62	122.29	283.68	28.82	54.69	26.92	50.47	68.93	37.98	32.31	61.95	70.75	55.36	69.45	44.64	52.62	55.02	53.66	42.09	59.84	37.98	49.73	55.36	354.74	36.51	77.55	221.87	39.86	158.92	24.91	93.75	47.06	67.86	22.74	56.67	56.67	47.45	89.4	134.79	51.55	64.84	52.97	44.64	62.83	85.8	31.18	61.35	66.23	48.98	57.64	57	52.97	68.13	105.7	64.56	180.62	114.16	40.31	306.75	57	39.86	70.49	51.91	70.75	66.78	88.41	47.84	45.86	51.55	47.84	220.77	47.45	63.7	82.87	75.68	82.44	101.63	132.55	67.33	70.23	46.66	54.69	50.47	324.49	79.37	67.05	48.22	54.69	66.51	259.69	69.71	49.36	61.35	165.23	78.92	41.21	57	34.99	42.53	87.02	63.12	63.41	64.27	69.71	49.73	44.64	47.45	21.98	44.23	146.25	59.84	388.19	72.52	48.98	58.91	58.91	73.5	44.23	47.45	61.35	224.82	50.47	50.83	48.22	42.53	38.93	84.97	45.86	42.53	117.55	50.83	57	61.35	72.27	43.81	45.46	368.77	67.86	80.04	65.12	245.58	47.45	42.96	79.37	52.62	116.86	70.23	159.02	42.53	48.98	45.46	52.27	39.86	48.98	36.51	50.47	89.78	169.96	42.09	31.75	59.22	403	89.98	43.39	46.66	43.81	391.74	142.2	46.66	61.05	80.04	38.45	202.87	54.35	57.96	89	42.09	30.02	50.83	38.93	76.85	91.7	32.31	34.99	39.86	46.66	45.05	50.83	31.18	67.86	51.91	74.48	74.24	59.53	74.24	40.31	41.66	53.32	62.54	36.01	42.53	73.99	48.6	56.02	49.73	42.09	61.35	56.02	49.36	59.84	50.83	50.1	586.27	96.29	98.4	332.1	54.01	55.02	64.56	88.41	84.14	118.38	140.23	47.45	69.97	225.84	108.51	42.96	47.84	57.96	49.73	45.46	34.47	206.65	89.78	339.52	66.51	45.46	84.14	41.21	65.68	92.45	48.22	39.86	53.32	71	35.5	40.76	59.84	56.35	49.73	48.98	489.17	74.48	93.94	51.55	57.96	52.27	59.84	50.83	34.99	38.45	78.46	51.55	47.84	64.84	41.21	40.76	51.19	65.68	43.81	88.81	48.6	24.2	505.12	115.16	285.55	42.53	71	71.51	387.63	55.02	66.78	19.55	141.77
XOC 676	49.27	59.16	93.31	64.35	51.19	65.86	71.59	55.75	62.01	64.35	59.99	48.28	74.29	540.48	59.99	40.27	20.74	119.51	78.14	87.23	186.04	60.8	46.25	52.13	253.87	59.58	92.29	57.9	96.3	53.97	53.05	69.5	36.7	43.61	439.42	195.44	53.97	42.52	180.79	67.34	348.27	138.84	45.73	36.08	122.24	50.71	61.61	62.8	63.58	73.62	40.27	64.35	101.96	152.7	129.77	280.95	334.36	90.2	144.9	320.01	22.46	67.34	19.85	60.8	45.21	49.75	37.31	81.79	86.67	69.85	89.4	52.59	60.4	64.73	61.21	48.28	72.62	39.11	58.75	63.58	385.63	51.66	99.89	250.07	44.68	159.21	26.47	110.18	59.99	70.9	18.94	63.96	65.86	62.4	82.97	157.25	67.71	77.83	59.16	55.75	84.99	106.6	43.61	72.62	87.23	57.9	65.49	66.6	66.6	85.84	131.4	68.79	212.53	136.12	57.48	344.38	70.56	47.27	82.39	56.62	72.28	79.69	110.18	59.16	50.24	56.18	59.58	23.3	56.18	80.9	95.56	84.99	89.67	113.8	153.86	79.69	83.84	58.33	66.23	57.48	361.04	88.05	77.83	63.19	73.96	83.84	296.2	81.79	62.8	74.94	183.15	94.82	48.28	64.73	36.7	50.24	114.97	75.6	71.94	57.9	84.7	57.05	52.13	62.01	11.67	46.77	168.28	66.23	421.43	84.7	59.58	63.58	68.43	75.6	50.24	53.51	69.85	265.56	56.62	61.21	53.51	52.13	52.13	98.47	49.27	41.41	146.57	62.01	69.85	79.99	89.4	49.27	56.18	395.33	82.68	97.51	77.51	284.59	49.27	54.86	81.2	54.42	138.09	81.2	179.19	44.68	51.66	59.99	58.33	37.31	53.97	46.25	58.75	96.55	205.94	42.52	43.61	66.23	421.6	104.2	50.71	58.75	48.77	415.3	162.2	52.13	70.21	95.07	48.77	232.31	71.59	66.97	105.52	45.21	39.69	61.61	43.61	82.97	112.01	46.25	41.97	43.61	58.33	54.86	58.75	39.11	83.55	57.05	93.56	94.32	71.59	86.95	51.19	55.31	62.4	73.62	40.27	55.75	82.68	59.99	69.15	55.31	59.99	66.23	64.73	61.21	62.4	64.35	62.01	592.65	114.97	111.4	380.66	52.13	60.8	70.21	105.3	100.35	143.49	157.62	54.42	77.83	278.39	128.95	49.27	56.62	69.5	58.33	58.33	41.41	248.84	88.05	388.91	79.38	54.42	105.95	50.71	76.24	108.3	53.97	46.77	60.4	84.13	26.47	50.24	79.38	59.16	54.42	57.48	511.72	86.95	121.7	64.35	79.99	58.75	62.4	63.19	39.11	34.18	97.27	67.34	57.48	65.86	39.69	40.84	46.77	74.94	44.15	101.5	60.4	19.85	536.01	146.01	320.51	54.42	80.6	96.06	418.2	61.21	78.14	9.16	170.04
XOC 708	67.52	72.66	120.85	98.37	63.98	77.11	95.87	71.95	84.33	81.28	87.82	71.23	103.37	552.06	75.77	62.34	53.43	159.25	105.41	126.39	252.91	80.02	60.66	71.23	282.59	83.43	121.03	80.66	121.22	84.33	67.52	81.59	50.98	71.23	513.46	253.43	70.14	82.21	225.85	92.22	406.78	168.75	63.57	60.66	159.97	80.34	86.67	89.5	89.78	114.51	57.15	92.49	129.45	200.04	174.68	348.42	480.07	131.43	227.4	368.26	92.76	101.03	30.58	79.71	62.34	82.21	51.48	110.41	121.58	95.11	130.12	72.31	88.1	95.62	90.06	74.06	109.35	57.15	76.44	84.63	427.85	64.78	141.15	278.19	69.77	191.28	45.74	168.42	69.03	101.5	34.81	86.1	87.53	69.4	96.13	202.05	90.06	103.6	81.59	74.41	99.11	128.27	56.7	95.87	120.48	76.44	89.5	102.21	89.22	108.49	166.77	91.96	254.89	179.01	69.03	365.17	90.88	69.4	109.77	74.41	101.03	112.48	143.46	76.44	73.71	81.59	79.07	32.74	72.66	97.88	132.08	120.29	128.1	173.54	221.75	106.75	107.84	69.77	88.95	75.09	424.48	119.73	108.71	80.34	108.27	121.77	370.95	115.1	75.43	99.59	207.95	125.7	66.75	98.86	61.08	79.71	138.48	104.51	97.38	81.59	109.98	78.42	71.59	82.21	72.31	76.11	208.7	89.5	462.99	111.87	77.11	89.22	86.1	137.42	69.03	78.74	93.55	288.82	82.52	81.9	74.41	74.06	70.51	158.77	70.87	73.02	174.58	81.59	94.07	94.59	116.48	71.23	75.43	445.68	122.86	132.57	105.41	346.43	73.37	77.44	119.92	79.07	175.8	109.35	228.55	67.52	76.44	77.44	75.77	60.66	79.71	58.93	76.78	137.57	269.26	63.98	62.75	94.59	514.74	141.88	71.95	80.66	70.14	447.02	211.81	76.78	94.59	112.89	67.52	270.23	100.31	95.36	141.29	65.58	61.51	86.96	70.51	119.92	151.1	65.18	65.18	61.92	80.34	77.77	88.1	52.46	109.56	82.82	122.31	124.82	99.59	123.04	82.82	74.41	81.28	100.79	54.85	74.41	112.28	78.42	84.03	83.43	71.23	89.22	90.06	71.59	89.5	76.44	74.75	614.23	143.74	147.08	409.45	73.37	79.39	97.63	131.76	129.62	174.06	185.6	79.71	113.9	327.2	157.19	70.14	82.82	98.62	81.59	77.77	51.97	285.86	121.03	428.36	109.77	70.87	137.11	78.09	115.7	155.83	79.71	67.9	95.36	115.1	62.75	66.75	102.21	76.44	74.41	74.75	530.42	114.71	154.07	79.71	97.13	84.92	85.22	81.59	54.85	62.34	125.52	86.67	74.41	104.74	64.78	61.92	79.39	101.74	61.92	139.08	81.9	35.48	573.77	185.41	368.31	74.41	108.06	121.22	453.63	81.9	98.86	42.92	204.42

### Sheet: Converted_Ehime_RO3_data
ProteinID	PvEU.No.	Pv.code	PlasmoDB.5.5.Gene.Name	XOA 1	XOA 2	XOA 3	XOA 4	XOA 5	XOA 6	XOA 7	XOA 9	XOA 10	XOA 11	XOA 12	XOA 13	XOA 14	XOA 15	XOA 16	XOA 17	XOA 18	XOA 19	XOA 20	XOA 21	XOA 22	XOA 24	XOA 25	XOA 26	XOA 27	XOA 28	XOA 29	XOA 30	XOA 31	XOA 32	XOA 33	XOA 34	XOA 35	XOA 36	XOA 37	XOA 38	XOA 39	XOA 40	XOA 41	XOA 42	XOA 43	XOA 44	XOA 45	XOA 46	XOA 47	XOA 48	XOA 49	XOA 50	XOA 51	XOA 52	XOA 53	XOA 54	XOA 55	XOA 56	XOA 57	XOA 59	XOA 60	XOA 61	XOA 62	XOA 63	XOA 64	XOA 65	XOA 66	XOA 67	XOA 68	XOA 69	XOA 70	XOA 71	XOA 72	XOA 73	XOA 74	XOA 75	XOA 76	XOA 77	XOA 78	XOA 79	XOA 80	XOA 81	XOA 82	XOA 83	XOA 84	XOA 85	XOA 86	XOA 87	XOA 88	XOA 89	XOA 90	XOA 91	XOA 92	XOA 93	XOA 95	XOA 96	XOA 97	XOA 98	XOA 99	XOA 100	XOA 101	XOA 102	XOA 103	XOA 104	XOA 105	XOA 106	XOA 107	XOA 109	XOA 110	XOA 111	XOA 112	XOA 113	XOA 114	XOA 115	XOA 116	XOA 118	XOA 119	XOA 120	XOA 121	XOA 122	XOA 123	XOA 124	XOA 125	XOA 126	XOA 127	XOA 128	XOA 129	XOA 130	XOA 131	XOA 132	XOA 133	XOA 134	XOA 135	XOA 136	XOA 137	XOA 138	XOA 139	XOA 140	XOA 141	XOA 142	XOA 143	XOA 144	XOA 145	XOA 146	XOA 147	XOA 148	XOA 149	XOA 150	XOA 151	XOA 152	XOA 153	XOA 154	XOA 155	XOA 156	XOA 157	XOA 158	XOA 159	XOA 160	XOA 161	XOA 162	XOA 163	XOA 164	XOA 165	XOA 166	XOA 167	XOA 168	XOA 169	XOA 170	XOA 171	XOA 172	XOA 173	XOA 174	XOA 175	XOA 176	XOA 177	XOA 178	XOA 179	XOA 180	XOA 181	XOA 182	XOA 183	XOA 184	XOA 185	XOA 186	XOA 187	XOA 188	XOA 189	XOC 171	XOC 139	XOC 157	XOC 221	XOC 225	XOC 84	XOC 67	XOC 68	XOC 55	XOC 50	XOC 46	XOC 22	XOC 134	XOC 236	XOC 185	XOC 243	XOC 377	XOC 190	XOC 397	XOC 176	XOC 177	XOC 178	XOC 179	XOC 180	XOC 395	XOC 398	XOC 129	XOC 401	XOC 399	XOC 405	XOC 181	XOC 182	XOC 183	XOC 403	XOC 404	XOC 406	XOC 396	XOC 634	XOC 400	XOC 889	XOC 636	XOC 469	XOC 568	XOC 570	XOC 569	XOC 572	XOC 402	XOC 573	XOC 571	XOC 574	XOC 575	XOC 576	XOC 577	XOC 579	XOC 578	XOC 633	XOC 635	XOC 638	XOC 637	XOC 639	XOC 640	XOC 642	XOC 641	XOC 643	XOC 644	XOC 647	XOC 645	XOC 648	XOC 651	XOC 646	XOC 650	XOC 649	XOC 673	XOC 674	XOC 675	XOC 676	XOC 708
1	1	PVX_092275	apical membrane antigen 1, AMA1 (Orthologs with Pf vaccine candidates)	0	21.53	16.47	8.39	17.82	41.39	32.85	82.07	50.49	48.95	61.79	15.62	62.41	80.04	67.23	41.72	0	2.75	0.09	19.35	22.76	2.3	0	16.9	9.53	14.73	24.65	20.6	17.03	17.66	5.19	6.11	16.68	18.75	7.86	12.41	20.93	8.06	16.86	8.03	12.61	13.09	13.13	19.78	21.52	13.28	20.82	6.1	13.8	8.3	9.1	1.7	4.13	11.39	16.38	16.66	26.82	17.27	16.27	18.7	9.98	9.65	17.1	3.75	27.43	0	24.02	25.21	9.08	31.91	19.93	26.59	36.42	26.29	28.5	33.23	25.01	19.08	19.83	40.31	8.03	5.42	12.15	33.23	27.88	28.76	31.97	30.66	43.96	23.06	12.42	14.64	38.51	0	29.89	14.1	6.27	0	0	26.17	0	18.13	0	16.07	11.13	0	18.04	0	14.15	13.85	15.46	0	0	20.84	23.89	20.21	27.95	11.13	22.84	0	3.71	9.32	13.36	27.75	34.32	16.13	23.8	20.91	16.88	12.32	0	31.7	14.24	10.91	12.38	0	6.42	14.13	11.5	0	0	25.37	0	22.13	19.1	6.34	10.49	13.9	15.87	24.16	19.21	21.36	28.02	0	7.08	26.51	14.11	15.55	21.25	13.59	34.69	30.32	27.59	14.01	20.94	13.27	17.2	20.98	0	0	14.26	12.39	16.48	10.99	4.4	22.69	14.52	14.13	20.75	3.48	38.57	24.74	29.41	10.46	20.82	19.53	29.06	28.84	6.3	3.59	19.48	0	4.8	33.22	13.71	4.65	38.95	34.94	0	40.65	28.5	11.42	27.24	34.45	49.87	38.69	25.34	30.4	74.97	46.02	49.38	60.9	47.14	45.75	52.7	56.02	50.14	37.5	46.83	45.13	95.06	80.17	81.29	100.1	70.29	60.36	77.75	88.9	79.1	61.97	92.11	66.06	77.39	88.17	53.29	57.5	66.1	51.59	55.35	79.01	43.31	32.04	55.19	88.92	47.58	58.11	67.22	36.09	32.23	35.38	47.54	0	52.32	46.67	65.34	69.39	42.28	40.76	49.27	67.52
2	2	PVX_092245	Aquaglyceroporin	0	22.86	24.17	7.59	30.04	40.04	55.97	82.07	56.62	62.48	68.97	30.17	66.93	88.35	80.88	50.16	0	6.62	1.2	22.27	20.63	6.55	3.47	15.23	9.53	21.6	28.49	22.59	20.76	23.56	9.04	2.04	19.86	22.22	11.08	13.22	25.51	15.5	24.97	10.5	19.6	16.42	17.61	41.26	32.35	16.81	23.87	7.61	18.97	20.38	16.48	15.45	15.1	17.23	22.38	23.17	27.78	19.2	18.41	23.54	13.93	14.41	15.54	18.29	28.4	15.17	23.4	33.12	18.64	33.81	27.19	30.82	33.82	34.7	33.72	38.13	36.53	26.93	15.96	35.16	18.61	14.82	19.35	24.14	30.21	26.93	28.41	32.22	41.72	20.76	21.45	15.45	40.67	0	32.53	11.34	13.6	0	1.75	25.04	16.84	20.77	0	9.36	17.35	3.97	16.37	5.29	12.02	9.23	9.88	0.7	0	24.54	17.88	29.24	33.9	36.4	24.52	26.99	8.04	15.28	30.53	25.31	33.18	22.41	28.85	18.59	23.4	20.73	23.02	26.55	17.7	20.61	34.18	20.92	20.64	18.43	15.81	10.82	0	31.48	0	26.01	20.5	10.3	19.55	16.01	21.66	28.46	19.21	31.34	34.19	0	21.32	38.32	10.46	25.49	25.77	22.64	39.85	32.12	37.14	15.08	29.33	16.17	12.77	15.57	0	11.85	21.43	11.06	24.59	21.44	6.19	31.42	10.96	13.33	28.56	12.11	38.99	23.51	26.25	25.36	20.11	24.56	34.25	38.41	7.63	11.11	23.26	6.33	14.88	42.68	23.55	6.23	41.41	33.68	0	46.29	36.83	12.85	32.17	44.81	55.54	52.97	43.32	38.84	69.78	49.88	53.2	58.85	53.35	47.07	47.57	58.64	50.93	46.97	54.24	52.55	100.64	85.4	80.4	103.03	80.61	74.34	85.98	102.92	82.88	75.25	102.79	75.41	86.43	101.37	69.05	58.26	76.6	65.21	73.56	82.78	46.45	36.51	69.15	94.9	49.55	68.57	74.87	44.83	42.26	37.15	51.25	11.31	58.8	53.39	61.74	79.88	47.53	49.36	59.16	72.66
3	3	PVX_087680	chitinase	21.58	48.26	47.94	27.81	51.5	79.4	84.73	125.55	91.05	90.34	101.61	88.34	104.04	132.8	122.93	63.24	4.54	35.44	22.65	60.63	65.47	33.43	29.62	53.66	40.27	54.24	71.57	63.7	54.94	64.73	37.1	30.12	58.85	54.12	32.24	45.4	50.83	28.49	37.61	27.23	33.43	42.07	34.83	37.42	53.67	26.08	42.24	16.37	40.09	36.6	37.41	30.15	27.96	41.98	40.75	43.57	41.98	41.42	37	43.79	32.1	32.32	37.69	36.03	95.64	61.29	68.31	73.56	45.17	79.24	81.82	78.18	83.3	74.83	74.3	97.97	79.93	61.79	60.05	87.82	33.15	45.7	45.21	73.61	87.38	79.18	86.23	81.63	105.29	61.35	62.92	52.97	101.47	0	78.62	51.7	55.03	46.27	45.38	83.67	66.21	57.93	42.44	54.13	57.1	23.79	66.75	34.98	42.06	46.88	50.7	25.57	33.97	55.57	66.67	85.61	72.07	60.46	70.3	73.91	31.56	52.12	57.7	53.12	79.99	66.49	66.55	61.36	66.19	58.16	49.07	76.6	57.42	50.34	62.47	60.4	43.3	58.79	48.26	41.47	34.21	71.14	23.27	70.55	58.14	44.65	50.91	51.11	44.06	65.98	59.54	61.53	76.72	0	34.53	84.3	53.82	53.45	58.16	54.92	120.3	83.98	88.8	51.3	74.03	55.91	50.33	64.92	36.7	50.98	64.28	39.68	56.44	63.27	45.17	69.39	50.6	50.24	65.81	48.79	102.53	81.5	70.48	69.69	62.29	73.92	84.76	90.28	54.87	38.96	67.14	17.44	34.03	49.02	53.97	31.21	86.2	67.85	12.92	67.78	68.95	43.18	64.26	70.29	93.12	82.01	64.35	68.48	106.91	87.47	96.01	112.3	86.31	82.18	78.64	111.34	96.46	73.09	96.74	85.84	126.98	117.87	108.59	135.28	114.85	101.1	119.86	160.92	113.26	133.67	137.45	123.03	136.79	154.65	93.46	84.42	118.52	97.82	102.71	114.86	84.66	64.17	118.87	158.9	93.11	109.22	115.18	75.18	64.16	74.54	97.51	37.16	91.03	78.44	93.41	109.6	77.71	83.51	93.31	120.85
4	4	PVX_081550	hypothetical protein, conserved	8.15	37.09	22.83	16.4	31.62	56.16	58.01	102.49	60.26	57.47	76.05	71.46	74.28	94.7	81.98	49.2	0	14.78	11.45	36.81	60.18	14.93	13.46	20.61	16.84	23.85	35.09	34.65	37.53	33.62	23.07	20.12	59.73	56.17	38.05	54.19	38.85	23.47	28.75	16.87	35.74	33.7	24.96	32.75	50.18	24.56	27.44	11.52	27.22	23.24	19.33	16.93	10.82	27.81	26.17	26.61	36.35	35.98	29.98	28.02	20.39	23.88	26.28	26.49	66.45	39.83	68.86	70.9	39.73	46.19	53.61	59.21	44.69	54.17	44.7	70.75	67.89	33.72	48.93	55.06	15.77	32.35	74.89	54.49	61.2	57.17	45.35	45.46	68.66	30.33	28.67	31.14	49.16	0	48.49	30.11	32.12	20.33	16.08	40.52	35.88	27.77	20.09	25.66	26.54	10.88	36.11	17.14	18.45	24.51	21.25	10.41	13.26	32.42	30.08	51.04	39.98	28.27	40.19	40.73	14.13	22.16	28.14	25.31	46.99	36.4	32.25	33	56.66	31.65	28.59	54.2	27.02	28.17	28.79	24.34	15.75	19.38	22.79	12.92	0	37.27	14.96	49.77	30.99	20.43	23.83	24.94	32.1	35.72	32.24	41.92	45.9	0	21.32	43.53	24.81	28.56	26.36	25.08	78.03	52.87	44.41	34.44	54.93	30.54	24.38	21.7	18.11	27.24	33.51	24.61	34	25.63	21.99	41.72	26.69	24.94	37.25	19.98	56.34	60.34	35.15	30.17	37.69	45.61	48.32	49.09	24.03	13.26	34	0	19.6	46.35	23.55	2.72	68.86	49.07	15.3	44.81	46.23	26.13	44.04	53.29	80.87	62.35	43.81	63.91	74.69	55.45	79.71	81.96	55.01	53.95	70.75	82.42	73.71	51.66	74.86	65.21	107.55	96.46	96.58	112.39	96.91	87.51	97.88	127.05	89.52	93.79	108.25	87.17	104	120.29	77.95	68.19	91.42	74.83	79.48	105.72	59.03	41.06	88.54	120.78	59.5	83.9	79.23	44.83	43.12	46.17	56.81	25.88	62.11	57.97	70.59	82.76	57.76	61.65	64.35	98.37
5	5	PVX_095435	microneme associated antigen, putative (MA)	0	21.53	21.92	6.76	28.38	45.22	58.99	84.78	65.21	52.91	62.74	52.36	66.93	83.74	81.43	61.79	0	10.04	8.44	19.95	18.4	6.03	8.24	15.23	10.74	22.96	28.02	26.28	21.21	19.34	14.78	17.77	26.75	23.3	7.86	18.88	23.34	14.41	14.37	11.66	19.1	17.95	17.61	21.89	28.86	15.84	20.36	14.85	16.54	16.62	11.94	15.96	6.95	13.32	24.72	16.66	28.72	14.04	16.27	22.79	18.13	10.42	19.88	10.8	20.41	8.89	18.03	32	13.8	23.19	24.04	31.39	32.17	29.09	29.2	34.92	31.84	22.51	25.44	36.25	4.55	5.42	16.35	31.16	25.43	26.31	29.64	25.58	33.25	18.25	18.28	16.98	34.33	0	20.68	15.75	11.22	0	8.14	27.82	15.95	23.24	7.79	22.56	9.29	0	21.05	6.55	16.86	12.1	17.78	0	11.01	15.41	13.21	21	27.95	18.39	30.39	0	15.1	10.73	24.22	21.63	23.45	18.42	21.71	16.94	19.67	19.92	20.93	27.9	6.77	15.84	17.97	16.88	8.02	19.38	19.5	12.92	0	24.51	0	21.27	19.1	0	18.22	11.46	23.54	25.84	25.14	22.07	36.51	0	17.18	32.88	24.2	24.14	23.92	22	36.81	81.87	29.11	12.89	22.59	15.23	5.38	20.98	0	0	21.43	24.61	27.99	19.16	15.41	33.2	19.8	9.04	26.34	11.39	33.08	28.85	23.42	16	17.1	20.18	25.43	28.23	16.6	5.88	19.48	0	13.15	34.79	23.55	6.23	43.77	31.72	0	41.19	38.44	19.8	35.18	36.97	55.15	45.68	35.93	36.35	47.98	29.23	40.39	51.9	38.44	31.16	45.76	51.66	40.57	37.5	48.39	33.75	98.15	82.97	83.25	100.37	85.54	69.96	93.17	107.78	86.45	91.23	107.53	85.75	90.09	106.27	74.01	68.19	80.59	69.69	69.33	84.83	38.52	34.92	60.31	78.81	43.47	59.27	59.08	36.09	36.31	36.57	51.69	0	74.94	44.63	61.74	71.99	43.28	40.76	51.19	63.98
6	6	PVX_095055	hypothetical protein, conserved	11.42	24.13	22.83	12.68	34.56	57.14	65.27	93.4	68.24	60.86	76.05	47.18	62.41	90	92.09	47.21	2.03	12.44	5.13	30.83	30.94	12.55	13.46	21.63	18.88	28.08	34.25	30.86	27.01	34.04	19.46	22.8	28.8	27.76	17.49	25.79	34.27	16.55	26.16	17.81	20.56	24.28	21.9	28.67	39.1	24.56	28.18	15.37	23.61	17.62	16.98	16.45	6.95	20.61	35.22	25.78	32.48	23.08	18.41	21.63	16.65	20.53	20.73	20.45	38.61	23.02	35.97	42.99	20.83	41.2	42.38	42.39	42.1	42.12	44.24	48.78	43.69	30.8	31.41	49.85	13.45	15.77	18.62	35.68	36.1	38.29	41.49	37.51	46.53	32.65	27.64	21.76	49.87	0	38.3	20.82	23.71	15.42	13.53	41.35	27.01	25	20.09	18.4	26.54	9.9	22.43	14.12	21.29	19.23	23.16	6.41	16.67	29.02	29.5	35.48	39.5	17.37	40.7	0	19.4	27.7	28.14	24.45	33.76	33.87	26.41	17.77	27.27	24.5	24.34	29.21	16.02	19.73	31.31	23.53	16.64	26.71	15.81	11.9	0	37.86	5.68	31.84	25.55	12.99	22.06	21.27	26.45	31.82	28.03	31.83	38.72	0	19.32	41.86	27.13	24.83	23.92	26.78	56.14	43.7	34.64	22.47	35.26	17.97	25.01	29.68	10.76	23.27	32.34	28.83	35.11	29.43	21.99	38.96	22.46	18.53	36.81	19.36	49.95	34.22	31.89	31.3	23.49	32.85	38.13	40.74	24.7	13.26	29.99	7.96	14.03	43.94	20.58	6.23	60.78	40.26	1.23	43.8	46.68	26.13	37.08	39.93	56.3	52.97	44.28	44.8	59.69	42.37	52.45	62.22	47.61	41.08	48.46	64.88	51.71	42.25	54.59	51.27	103.88	97.44	93.25	109.89	87.99	81.94	98.31	119.41	87.7	99.65	104.57	95.61	99.75	117.41	75.56	71.55	92.9	76.54	80.78	93.46	54.98	40.33	78.77	106.99	56.48	75.58	80.84	50.9	44.37	47.14	63.78	41.07	61.14	54.2	71.37	78.89	53.9	51.91	65.86	77.11
7	7	PVX_095055	hypothetical protein, conserved	15.75	31.31	32.51	19.2	41	57.14	66.91	106.84	79.97	71.38	83.67	59.73	79.45	100.04	100.89	52.91	4.28	17.05	12.02	37.61	42.57	14.93	20.19	33.02	25.02	35	44.7	39.8	29.66	42.4	18.92	14.47	40.08	30.89	18.61	35.89	42.29	21.77	31.12	21.79	27.54	33.7	23.46	28.67	44.45	26.45	35.53	14.33	30.43	21.64	23.04	19.2	18.54	25.59	28.22	30.83	38.48	30.18	23.69	27.37	19.96	16.11	28.81	25.34	55.46	32.1	49.57	47.25	24.89	52.85	50.49	50.65	49.86	55.68	46.94	60.09	78.93	38.46	38.6	63.84	31.71	24.84	25.92	46.18	47.1	51.96	54.01	49.19	62.23	41.31	35.33	31.63	60.02	0	46.61	33.1	23.71	22.49	23.66	53.17	41.95	36.14	24.83	17.64	29.69	12.72	39.21	16.41	25.57	27.48	22.54	16.2	23.75	36	42.24	44.53	45.7	30.31	46.75	46.34	16.92	27.7	33.87	33.36	46.12	41.02	37.86	38.22	33.05	40.29	33.42	48.19	31.84	30.76	42.81	35.56	24.82	33.28	28.04	19.08	14.42	41.78	9.1	45.87	37.14	21.91	28.72	30.6	35.74	44.26	35.6	42.65	50.17	0	24.39	53.4	28.21	34.79	35.88	28.4	84	58.69	57.12	28.55	46.46	31.18	26.26	34.95	9.44	24.1	35.22	29.49	37.76	31.79	24.14	47.81	28.37	30.55	44.13	25.21	61.51	48.24	44.97	36.57	33.97	46.02	49.35	55.26	37.62	16.04	39.94	5.49	20.34	50.13	30.13	13.26	61.81	49.55	10.34	47.26	48.87	23.57	43.22	51.98	65.36	63.31	47.05	51.75	71.55	58.79	68.22	78.44	56.22	51.23	60.75	75.78	62.9	44.67	66.23	54.41	110.64	101.99	99.59	114.58	92.61	90.36	100.01	130.67	97.45	110.89	110.82	104.59	107.02	132.33	82.97	73.88	97.82	85.79	84.53	99.48	61.82	48.37	87.62	117.12	62	81.41	83.67	53.06	45.2	55.2	65.59	29.53	67.96	62.95	82.95	87.91	64.09	61.05	71.59	95.87
8	8	PVX_090210	hypothetical protein	17.5	24.55	26.72	7.59	20.4	46.43	51.54	88	57.56	49.97	73.79	48.26	71.13	83.74	80.32	61.05	3.76	5.63	12.59	26.52	32.7	15.39	10.61	20.09	9.53	33.9	29.41	27.15	19.4	28.84	18.36	16.51	27.17	25.84	10.33	26.31	28.45	13.84	20.07	11.08	21.03	18.45	15.21	24.24	38.53	17.76	31.02	6.1	18.03	13.88	15.97	11.54	4.13	20.15	20.25	20.83	29.92	20.12	19.62	24.28	16.65	13.81	16.59	16.46	29.81	28.51	25.84	35.79	12.92	34.43	26.58	33.06	28.63	38.04	32.49	41.13	39.22	28.92	26.16	49.06	31.22	15.77	11.22	33.23	35.08	34.83	39.65	29.59	41.26	30.93	26.58	19.81	46.62	0	34.54	18.76	20.02	18.79	15.27	35.73	24.42	25	11.45	25.66	21.3	12.72	34.7	11.6	21.95	12.99	16.26	2.59	19.17	24.54	23.21	26.04	29.84	22.94	34.16	26.99	16.92	15.28	22.81	21.63	33.18	29.74	30.01	32.45	22.81	21.52	23.69	32.29	27.02	17.87	12.38	0	17.49	22.87	20.86	14.83	18.43	37.27	2.99	27.41	21.84	11.73	16.12	20.47	28.08	29.46	28.03	29.29	33.71	0	13.18	32.88	24.2	21.17	25.17	23.89	46.38	43.26	33.33	26.38	34	17.97	15.52	28.44	15.24	17.7	32.34	24.61	27.99	23.6	16.32	33.77	18.38	11.69	25.76	10.66	43.83	29.41	31.89	27.83	23.49	26.9	36.45	39.82	21.97	10.38	20.14	5.49	11.32	40.95	30.73	13.26	46.9	38.54	6.45	37.32	41	23.57	30.05	42.7	50.29	47.81	37.07	34.27	48.42	34.33	42.22	52.67	45.22	44.85	48.89	55.25	44.26	36.93	51.02	48.97	106.55	90.85	89.34	106.07	89.05	75.82	97.01	120.89	87.07	104.8	104.83	97.98	100.19	121.49	74.32	73.59	88.63	78.2	76.43	94.33	43.31	35.32	74.48	92.12	51.46	65.5	72.76	50.46	40.05	43.67	56.4	29.53	58.46	49.97	67.05	75.02	45.21	47.45	55.75	71.95
9	9	PVX_000995	pfs45-48 related protein, putative	19.18	26.55	27.13	17.55	22.66	55.17	60.89	95.1	70.39	64.06	69.8	103.3	75.05	102.78	93.94	44.01	5.6	11.48	10.27	38.39	35.23	12.55	19.63	27.84	21.33	27.26	41.41	35.37	28.54	36.45	16.02	16.51	29.99	33.38	16.33	28.81	37.16	21.33	24.56	18.74	26.43	25.9	19.4	31.46	37.95	20.46	26.68	14.33	25.83	25.81	16.48	18.32	8.06	25.21	24.72	24.5	33.29	23.08	20.4	29.88	23.24	20.08	18.07	24.94	43.34	34.32	35.49	41.63	28.6	49.85	43.29	44.14	45.11	41.14	45.61	54.72	53.15	34.82	35.99	53.62	17.22	31.82	21.43	41.02	45.84	48.57	47.37	43.49	55.8	30.33	27.64	31.63	57.35	0	38.3	32.13	27.58	17.16	19.79	49.72	34.87	31.39	21.52	21.9	27.62	16.83	34.22	15.67	21.95	23.89	23.77	6.41	31.72	30.19	31.74	33.31	42.27	43.16	46.31	37.45	16.03	27.05	29.35	22.61	45.69	37.6	34.37	25.14	30.27	35.08	28.01	39.41	24.39	23.08	31.91	35.56	16.64	40.95	29.12	14.83	23.27	42.31	5.68	41.58	29.44	23.31	22.06	23.53	27.54	36.13	34.66	40.8	44.77	0	25.54	49.98	27.68	29.14	33.16	29.44	66.87	49.88	49.32	28.55	44.39	29.9	27.46	34.39	13.12	27.98	34.66	26.79	33.44	27.57	22.72	40.37	24.33	22.49	37.25	28.44	51.95	45.35	36.92	32.4	26.54	33.36	45.13	47.92	27.86	15.35	39.07	0.14	30.08	41.39	34.77	16.98	56.5	47.12	5.35	46.29	44.86	17.7	41.96	51.08	65.68	57.68	39.78	44.37	64.12	50.29	63.07	61.89	56.62	47.5	60.02	73.8	63.85	41.24	60.84	57.95	110.07	101.44	97.43	116.07	93.35	94.42	101.46	135.04	99.56	110.46	111.5	107.65	105.02	138.74	84.29	77.76	98.72	90.69	82.69	101.62	47.31	30.77	68.35	109.57	47.58	69.57	71.33	34.23	37.27	47.62	49.42	47.12	56.72	49.06	67.33	78.89	47.07	54.01	62.01	84.33
10	10	PVX_087140	hypothetical protein	24.2	30.26	25.03	18.11	37.27	54.15	62.7	89.85	68.24	58.34	71.43	38.87	71.13	95.7	87.73	53.8	7.5	15.24	5.82	34.34	26.29	6.55	9.85	24.1	19.38	26.85	39.89	31.26	22.51	30.19	19.46	14.47	33.36	29.58	16.33	28.32	35.02	19.51	22.42	18.74	21.03	25.1	20.25	29.39	32.35	18.22	28.55	12.11	19.43	12.66	16.98	17.87	12.38	25.59	25.82	30.47	31.65	23.08	20.01	28.02	20.39	19.15	24.2	23.26	40.48	33.23	29.82	34.21	17.88	40.67	42.38	41.94	44.69	44.96	43.77	48.36	45.1	34.27	23.17	49.46	12.63	15.77	19.35	34.72	37.6	40.62	43.67	39.3	43.96	28.49	25.49	23	48.81	0	36.92	40.23	27.58	20.33	13.53	40.52	27.62	22.64	18.59	26.24	25.43	10.88	35.17	12.47	18.45	18.52	17.78	8.5	16.01	28.42	28.33	33.31	35.51	23.76	35.34	41.93	10.82	23.64	26.23	22.61	36.51	28.25	27.03	25.14	34.38	31.65	61.6	36.81	23.01	25.36	31.91	20.92	21.38	29.48	18.08	17.46	15.51	34.16	11.71	33	29.96	19.65	22.66	8.41	26.45	34.89	31.74	30.84	42.44	0	19.32	45.91	24.81	21.96	29.67	22	62.59	40.03	38.34	19.9	30.02	16.17	21.7	26.51	11.97	8.84	27.94	21.45	26.66	34.57	22.72	38.96	21.15	20.56	31.17	22.36	48.58	32.66	32.37	28.43	24.12	33.87	38.96	46.72	24.7	16.71	28.39	2	28.29	39.61	25.64	16.1	54.25	39.12	1.23	37.32	42.48	23.57	38.01	42.7	60.31	54.83	43.81	44.37	61.43	44.22	53.93	63.84	50.33	42.53	56.66	68.72	55.45	36.93	58.93	54.71	105.54	96.46	94.32	108.25	92.12	87.51	94.78	128.55	92.46	108.7	106.31	115.65	104.61	131.12	79.67	74.16	91.42	78.85	87.76	95.81	49.84	37.68	75.21	106.99	62.81	74.35	76.24	52.63	41.83	44.69	63.41	20.93	61.46	56.13	75.88	80.37	56.25	53.66	64.35	81.28
11	11	PVX_097930	hypothetical protein, conserved	25.99	26.16	26.3	12.01	35.94	54.15	55.97	91.06	59.38	51.95	64.6	37.54	62.41	88.35	85.18	52.02	0.91	12.91	9.67	33.49	31.39	6.03	11.35	25.53	16.32	30.09	28.95	27.15	25.82	32.36	20	20.68	26.33	25.84	15.12	29.29	32.72	19.03	26.16	15.39	24.88	24.69	18.96	27.92	42.39	18.68	25.1	10.3	25.11	19.04	12.57	18.77	12.38	22.79	21.13	21.78	32.75	21	21.9	19.99	20.39	14.41	17.59	20.95	32.51	27.87	30.36	35.79	17.88	36.8	39.09	37.21	38.88	35.84	36.62	48.78	45.55	38.46	23.17	44.9	15.02	16.67	20.06	34.72	34.56	37.81	42.37	32.22	37.91	27.86	26.58	25.35	48.45	0	37.39	24.59	19.22	15.42	12.6	38.83	20.88	29.88	10.34	23.83	23.72	17.59	31.74	0	17.67	20.63	23.77	12.18	12.53	27.18	26.5	29.85	37.55	17.37	25.32	24.48	12	24.35	22.81	19.52	32.02	26.69	27.65	26.45	22.81	38.27	27.43	39.91	21.57	21.46	28.79	24.34	17.49	33.88	21.52	10.82	13.24	36.66	11.71	37.78	28.91	15.19	22.06	22.8	25.89	34.04	28.58	31.83	36.51	0	15.66	38.78	27.13	24.83	24.55	29.95	47.25	41.44	42.29	19.9	34	15.23	23.06	23.82	15.24	20.62	26.59	22.27	23.87	23.6	24.83	40.37	18.38	19.22	29.63	16.84	48.92	36.22	32.84	30.17	21.51	32.34	34.25	39.36	17.43	6.64	32.53	7.15	23.15	49.76	30.13	2.72	54.25	33.68	6.45	40.65	46.23	20.79	34.2	43.77	62.39	55.19	45.23	38.84	73.28	46.9	54.3	62.88	48.99	45.75	54.71	67.78	57.92	37.5	59.89	51.92	102.17	96.46	88.37	110.81	84.13	83.77	87.8	123.06	79.81	107.12	100.69	131.92	96.61	128.29	71.76	77.22	90.93	80.44	78.82	92.81	53.83	61.14	80.14	101.86	63.62	74.35	79.56	51.34	46.41	48.09	60.78	20.93	63.07	52.98	74.42	81.58	53.5	52.97	59.99	87.82
12	12	PVX_079980	hypothetical protein, conserved	0	20.62	17	3.97	17.82	46.43	46.47	85.44	48.21	45.76	53.4	56.16	55.4	84.92	74.44	33.68	0	4.17	0	11.8	14.82	0	2.22	15.23	11.33	16.29	24.15	24.01	11.82	19.34	8.18	17.77	20.36	14.05	0	13.22	27.02	8.78	16.27	9.29	14.62	15.35	18.52	19.78	23.3	14.33	18.94	1.23	20.32	16.1	4.08	10.91	0	16.71	19.35	23.17	28.1	15.72	11.93	19.57	16.14	11.16	18.99	16.46	30.73	14.1	21.47	33.67	12.92	27.81	31.28	30.82	29.24	32.92	29.2	39.15	29.26	14.98	12.45	40.31	4.55	0	2.54	20.69	26.05	23.68	37.25	30.13	42.62	24.51	18.28	17.71	38.07	0	28.22	14.1	9.84	2.98	11.61	30.43	20.12	18.13	0	12.54	18.72	8.88	23.1	3.83	0	11.18	13.78	5.27	0	16.42	19.51	21.77	25.24	11.13	23.69	0	0	5.7	20.55	8.14	24.19	20.49	17.9	12.33	14.55	15.46	17.87	23.69	5.41	0	0	9.76	4.38	10	15.01	0	0	7.02	0	23.76	23.12	14.13	13.06	16.01	18.21	27.44	19.21	27.09	36.06	0	14.86	36.91	14.11	13.04	18.25	26.78	37.84	33.83	31.97	14.01	21.77	6.19	8.33	15.57	0	0	19.8	0	11.13	13.05	4.4	28.16	16.9	14.9	25.18	11.39	44.59	28.28	29.41	19.9	11.67	23.96	27.54	35.96	6.3	5.88	20.78	0	0	24.86	6.83	0	34.75	26.09	0	32.52	25.1	0	22.3	34.45	43.49	39.68	24.56	27.43	53.74	35.92	42.67	51.51	37.31	28.57	40.46	48.26	43.37	20.36	48.39	42.91	80.27	66.58	63.35	77.37	69.18	53.14	66.02	86.72	59.86	48.47	87.99	49.42	74.47	86.8	50.64	41.47	65.31	47.01	54.79	74.35	44.68	32.46	64.24	98.16	42.4	60.42	63.67	39.01	38.68	34.78	54.31	0	53.07	44.1	65.63	72.28	39.7	42.53	48.28	71.23
13	13	PVX_080120	hypothetical protein, conserved	10.38	32.33	31.04	18.11	46.56	57.14	65.27	101.49	68.24	62.48	76.05	67.79	75.8	103.67	91.62	46.17	0.33	15.69	9.67	38	38.82	13.04	16.06	28.29	21.8	32.41	47.82	40.12	35.59	46.47	21.06	14.47	32.27	28.68	13.85	38.65	38.85	23.89	30.8	21.79	24.08	31.72	25.68	32.11	43.95	28.96	37.31	17.33	25.83	20.38	22.66	19.2	11.62	24.42	26.87	31.9	39.83	28.56	28.21	30.48	21.65	23.48	24.91	27.95	62.33	43	46.86	51.57	29.19	56.87	55.11	50.65	57.26	55.68	56.06	68.1	61.84	44.05	42.01	61.38	24.84	29.08	26.52	53.2	55.65	56.5	62.32	60.89	68.36	39.42	37.51	37.5	71.29	10.47	56.42	29.59	33.17	27.02	30.75	58.92	42.39	46.4	24.19	34.17	34.5	11.82	44.86	19.88	31.67	30.25	32.41	17.68	15.35	36.49	44.31	47.89	53.31	36.4	48.86	49.76	13.1	36.22	38.91	35.82	55.32	51.3	47.4	36.71	41.92	41.27	30.27	59.62	31.26	37.61	41.51	44.1	35.56	37.83	34.58	22.11	23.27	45.86	12.86	50.14	43.34	33.94	30.24	33.39	34.41	45.91	42.03	32.31	56.29	0	28.78	64.59	35.35	40.38	37.59	38.5	93.1	66.22	67.7	34.44	52.7	39.25	35.47	44.17	20.71	29.42	44.35	31.39	41.71	39.71	29.96	54.38	34.5	37.01	46.7	33.95	74.36	55.12	53.31	47.78	45.87	51.81	62.63	77.34	33.54	21.92	49.09	5.49	27.06	58.18	37.45	16.1	66.07	56.28	10.34	58.17	55.74	28.51	47.95	58.26	84.74	65.48	57.16	53.64	84.76	64.68	73.27	86.02	63.35	53.95	72.28	86.36	73.98	43.72	70.95	65.21	107.94	92.77	89.53	108.49	88.79	77.83	90.54	128.22	78.39	86.38	108.48	86.46	104	121.09	61.91	55.54	85.15	73.06	74.65	100.46	64.83	52.24	95.58	134.91	73.39	90.42	92.67	57.12	51	54.78	76.75	21.81	72.79	66.19	84.24	100.46	64.75	66.78	74.29	103.37
14	14	PVX_114025	hypothetical protein, conserved	300.58	431.24	461.74	313.89	384.14	500.26	478.55	601.9	520.53	501.27	510.85	545.46	529.74	589.59	636.42	460.5	316.86	338.25	286	462.8	442.38	352.63	337.11	452.31	411.66	468.81	522.81	536.67	479.95	544.93	378.84	359.88	414.28	418.54	314.13	402.24	407.72	364.47	385.64	343.02	331.59	385.23	369.32	379.99	389.84	354.25	410.1	286.13	353.67	322.51	328.49	306.52	254.56	366.96	379.33	372.36	442.68	345.35	323.5	383.42	333.68	346.14	332.77	359.63	552.58	500.15	507.39	522.76	412.03	533.01	539.38	621.74	574.75	528.68	538.21	554.45	521.22	486.87	431.34	580.8	341.11	389.05	398.9	534.31	512.73	476.26	560.57	574.52	553.04	491.05	466.87	467.62	569.32	0	545.01	435.76	395.15	347.49	360.09	523.92	435.81	471.54	343.82	424.57	450.78	262.41	491.73	305.82	381.41	416.97	423.52	294.51	329.3	423.06	449.21	473.82	511.24	397.04	513.14	531.84	327.34	440.12	469.07	415.06	512.67	470.95	464.83	418.36	439.86	409.01	397	484.86	387.82	397.18	460.08	441.68	397.78	436.95	439.8	338.95	307.93	452.3	227.41	504.15	449.99	380.31	406.5	373.39	487.44	503.43	460.76	484.34	500.8	0	393.26	520.95	431.36	445	494.42	451.05	489.83	475.81	460.77	366.77	444.39	375.14	391.41	454.8	313.11	392.12	463.8	362.97	431.57	427.18	423.87	55167.6	422.45	419.35	483.37	415.29	592.53	494.79	505.39	465.42	454.65	467.87	502.62	507.4	393.68	314.93	455.41	227.44	362.43	489.18	372.13	238.92	529.93	435.7	181.69	469.8	467.7	310.3	452.94	480.7	569.15	536.61	464.07	474.53	520.8	458.85	525.93	540.84	482.93	452.59	503.59	524.93	507.53	431.12	527.9	498.19	540.62	622.18	614.02	543.34	496.19	472.61	559.89	605.65	536.96	544.66	558.18	611.45	615.2	758.58	431.06	520.22	561.4	544.93	503.84	596.94	506.81	540.26	596.54	716.8	512.54	639.6	586.53	522.01	521.47	490.67	539.63	315.04	583.21	NA	NA	NA	489.59	515.09	540.48	552.06
15	15	PVX_086320	hypothetical protein	0	16.13	14.83	8.39	41	54.15	47.81	83.44	56.62	44.65	61.79	55.24	58.52	81.3	77.45	37.96	0	3.69	0	19.35	16.04	6.55	46.12	21.63	11.91	25.15	27.55	28.84	19.4	26.51	11.38	0	16.12	16.84	10.33	14.75	27.02	9.48	18.52	11.08	19.1	20.35	18.96	21.38	33.66	14.33	23.45	12.68	13.8	11.35	17.47	6.44	10.82	18.24	18.4	23.17	27.47	17.27	11.4	18.7	16.65	14.41	18.53	19.93	23.82	20.67	19.44	23.11	9.08	31.91	26.58	25.29	34.88	31.06	31.21	38.64	37.63	26.24	25.44	44.02	9.99	5.42	11.22	27.83	27.88	29.93	33.63	34.22	46.95	23.06	18.94	15.45	41.51	0	32.53	20.15	9.84	0	6.68	31.44	15.02	22.64	4.32	20.55	14.42	2.26	26.23	3.83	21.29	15.48	19.91	10.41	0	14.33	18.71	23.97	29.22	22.09	24.52	26.99	15.1	15.28	25.58	23.55	33.18	25.05	25.78	14.27	19.67	15.46	12.36	30.47	11.34	23.86	26	9.76	13.87	17.43	17.35	0	0	27.8	77.83	22.13	22.48	14.13	23.83	14.99	21	27.96	19.21	24.07	32.73	0	19.32	33.93	15.12	15.55	31.21	21.35	36.81	36.01	29.85	10.47	24.17	16.17	26.26	29.06	6.35	13.16	21.43	12.39	21.6	22.89	12.47	32.03	16.9	9.04	23.35	13.5	37.26	27.13	27.86	19.15	17.1	22.11	34.25	32.28	16.6	11.11	21.41	0	4.8	29.29	20.58	0	43.77	31.72	0	25.78	32.86	15.41	31.13	32.46	51.13	46.12	32.31	32.65	51.35	35.92	50.16	54.92	43.74	39.58	50.61	57.9	44.71	30.08	54.59	44.03	85.49	74.41	72.1	89.95	71.39	57.94	74.26	98.17	69.08	66.37	92.72	69.75	79.87	94.55	51.18	45.24	74.99	62.11	61.97	77.31	46.88	35.32	72.24	99.61	48.57	70.23	78.58	44.33	43.12	41.06	57.62	19.09	58.11	52.15	67.33	77.88	45.21	48.22	59.99	75.77
16	16	PVX_110945	Erythrocyte membrane protein, putative	0.85	16.67	15.39	6.76	24.72	42.7	38.76	69.73	45.77	41.15	54.54	53.33	55.4	80.04	80.88	37.96	0	4.66	0	19.95	18.96	8.6	5.57	15.23	8.91	21.6	26.12	22.59	21.21	24.56	15.41	0	21.35	19.95	7.86	14.75	23.91	9.48	20.56	10.5	51.36	19.41	18.52	42.68	24.16	19.58	25.5	10.3	16.02	14.46	14.35	3.26	6.95	13.32	16.91	24.93	26.82	24.26	16.27	21.63	17.65	17.69	18.07	21.91	29.81	16.19	17.31	23.82	19.38	33.19	31.28	27.23	34.88	28.42	33.72	40.64	39.74	26.24	20.71	37.3	8.03	13.83	37.2	22.12	29.06	38.29	32.53	32.73	43.96	27.86	18.94	19.13	43.14	0	32.02	16.54	9.84	13.51	0	28.88	16.84	27.23	17.01	16.07	20.04	10.88	26.23	1.96	9.37	21.96	20.59	10.41	0	20.02	23.89	27.99	29.84	21.22	29.71	34.49	9.51	22.16	22.07	17.14	31.42	18.42	28.85	19.38	20.33	20.73	17.87	32.89	16.87	19.73	23.67	15.72	15.75	20.3	15.81	0	0	30.78	0	23.76	19.1	15.19	13.86	14.99	20.33	25.29	23.92	23.42	35.14	0	11.36	40.13	23.57	18.6	26.36	23.27	45.49	32.12	19.73	19.9	25.7	17.97	11.76	21.7	10.76	15.55	17.17	15.85	25.29	19.94	24.14	31.42	9.96	11.69	26.34	12.81	40.66	27.71	21.62	16.82	23.49	21.47	26.5	36.46	14.88	5.12	26.18	3.78	9.36	21.99	9.43	0	41.41	29.69	1.23	31.88	35.73	2.71	26.66	33.8	54.37	46.12	33.55	34.27	38	20.84	35.5	46.2	34.36	35.3	40.96	52.88	45.15	26.44	49.16	41.37	83.1	70.5	70.48	82.56	67.25	58.35	69.78	90.4	66.92	64.95	86.66	81.63	82.24	93.03	56.23	46.74	68.37	59.25	58.02	74.04	42.85	25.84	61.21	90.86	46.57	63.37	60.78	34.23	39.6	30.31	52.58	11.31	49.18	44.63	63.27	73.11	29.6	28.82	40.27	62.34
17	17	PVX_110970	Erythrocyte membrane protein, putative	0	16.13	11.31	0	14.76	20.56	24.79	51.09	43.15	22.67	36.74	33.3	34.27	61.47	42.6	0	0	3.69	10.86	11	8.76	1.21	0	6.78	2.74	6.65	6.35	4.7	10.67	11.61	8.18	0	23.23	9.94	13.19	54.19	40.14	2.83	12.22	6.7	13.31	24.69	7.65	9.18	23.3	11.65	16.42	4.43	14.38	13.28	13.18	4.47	9.05	12.06	10.14	8.95	23.37	17.27	16.27	19.99	11.41	12.54	10.41	14.36	26.93	0	6.9	13.79	2.75	15.63	30.15	15.15	20.94	20.68	25.53	21.2	36.53	16.09	5.51	20.17	6.97	5.42	15.56	19.18	20.8	30.5	23.72	15.76	38.89	15.45	11.58	17.71	23.69	0	11.5	0	0	0	0	26.73	0	9.36	0	0	3.4	0	15.48	0	0	0	0	0	0	0	15.2	17.69	25.94	9.45	11.39	25.79	0	10.73	16.33	0	31.42	16.13	15.34	15.19	16.88	8.45	10.06	20.55	9.19	0	12.38	0	0	0	7.17	0	0	24.51	0	0	16.85	0	18.22	0	0	18.38	14.42	21.36	20.56	0	9.36	15.88	0	0	14.78	10.5	86.2	15.64	7.78	12.89	12.58	17.97	0	0.93	0	0	0	0	14.51	0	0	0	3.57	7.09	12.86	6.84	26.72	18.22	13.27	13.39	0	15.38	16.43	97.39	8.85	2.82	3.63	2.9	0	6.48	0	0	15.19	9.6	0	10.04	5.16	0	8.33	11.31	23.58	18.13	0	11.82	24.79	9.45	23.14	29.21	11.34	9.96	22.48	28	27.28	15.97	25.73	22.7	77.61	57.14	58.56	66.97	41.36	47.69	61.9	63.54	52.17	55.24	66.92	56.7	59.3	53.83	49.51	34.46	57.12	35.75	28.49	55.37	22.86	13.21	31.81	48.29	17.45	26.62	35.77	8.35	18.97	8.87	23.71	14.98	23.6	21.35	27.88	41.14	12.78	17.77	20.74	53.43
18	18	PVX_094350	hypothetical protein	24.2	59.75	63.46	36.71	65.39	98.41	96.16	157.48	117.61	94.35	115.29	116.53	121.86	155.11	149.91	80.83	18.14	54.3	22.19	83.25	85.11	38.01	41.42	68.58	52.24	71.15	93.32	78.57	74.81	86.64	44.67	36.59	80.65	56.92	34.5	77.32	71.56	50.65	53.2	45.36	50.61	57.6	43.4	57.5	78.68	50.77	65.38	34.46	52.34	46.65	47.53	40.06	37.12	56.3	53.11	59.67	71.12	52.54	50.15	55.86	42.74	45.4	47.08	48.27	114.8	89.41	98.77	101.03	78.82	115.25	111.92	105.77	108.04	100.69	97.41	125.03	110.59	85.08	78.8	117.08	48.5	59.19	65.74	92.39	112.84	99.61	110.29	107.57	126.97	83.48	81.11	77.33	124.21	0	103.66	62.62	66.98	55.68	58.93	111.1	84.35	90.21	55.97	73.77	75.86	39.24	94.61	45.98	60.35	65.36	72.04	46.38	51.91	80.47	91.09	93.21	102.29	75.44	94.72	96.25	44.51	73.29	75.02	67.48	108.77	87.81	88.45	77.87	79.67	81.17	64.42	103.48	66.92	70.13	74.28	78.43	60.94	78.25	63.55	54.26	42.17	87.32	29.74	87.6	86.83	59.12	67.94	71.7	77.24	89.83	84.13	87.71	113.55	0	56.27	112.71	71.01	69.42	81.59	78.15	161.64	116.08	118.66	69.61	110.23	84.03	71.16	91.01	51.41	69.64	89.82	62.01	74.27	75.62	65.45	88.01	70.36	72.91	84.61	75.73	123.23	115.61	101.1	105.18	87.17	101.71	110.41	130.45	76.4	48.84	96.96	23.13	54.75	87.68	64.6	41.42	116.4	92.62	24.17	90.88	91.81	54.32	86.17	96.08	129.9	112.96	87.29	93.42	130.87	110.94	120.66	141.68	106.47	95.29	120.37	141.71	119.7	87.29	128.37	107.02	148.36	138.11	125.55	153.55	131.66	122.66	134.23	190.93	128.19	144.1	155.47	148.23	161.03	189.8	98.22	92.29	136.13	110.25	114.75	142.17	96.82	88.17	152.5	202.75	119.74	147.58	146.87	94.97	83.25	94.05	118.19	52.11	113.09	83.79	131.15	139.71	103.77	101.96	119.51	159.25
19	19	PVX_094350	hypothetical protein	16.64	40.56	39.27	27.38	46.56	76.68	72.92	121.88	78.19	78.54	87.45	92.12	82.22	122.95	118.48	57.96	10.52	25.5	16.36	47.94	51.04	21.2	20.75	42.16	32.15	48.34	62.01	56.11	50.28	58.22	32.64	21.76	49.23	40.79	24.18	48.3	54.07	33.23	43.07	32.94	36.83	43.61	39.59	46.84	49.27	40.87	52.33	27.34	43.54	38.05	36.18	34.57	26.87	46.53	43.74	53	60.18	45.34	42.29	47.63	34.3	36.73	43.95	41.67	85.6	58.82	58.66	73.82	48.12	78.7	78.71	67.32	73.28	63.32	66.52	85.67	69.38	50.56	55.32	84.47	29.71	41.67	41.35	63.34	81.19	70.48	77.64	81.41	78.89	64.74	56.81	45.64	84.22	0	68.87	43.83	51.06	40.4	36.33	81.73	54.01	64.95	30.65	49.36	52.1	23.79	60.25	28.64	41	42.48	39.57	21.15	26.9	40.16	55.2	54.38	68.74	46.87	63.07	66.82	29.34	52.85	53.24	39.74	65.73	54.29	57.79	49.25	46.78	56.72	44.14	66.13	42.03	46.18	46.84	44.55	41.15	52.07	35.96	37.09	26.05	55.96	14.96	59.84	57.84	44.65	40.03	39.81	46.19	55.86	51.5	56.75	72.68	0	37.54	77.75	45.43	44.52	61.4	47.92	102.57	69.76	69.01	39.1	65.39	46.19	49.25	65.58	26.8	43.55	53.27	39.18	49.58	56.06	42.49	65.71	44.37	43.6	57.94	41.17	92	68.82	60.91	59.52	48.44	61.03	69.08	74.42	42.72	29.05	60.16	7.96	30.08	51.2	24.95	15.18	75.78	54.12	1.23	54.89	50.15	22.67	44.44	60.95	85.68	63.93	57.52	51.75	88.27	72.51	80.45	93.09	74.06	62.68	81.62	92.55	78.89	56.32	86.71	74.16	116.94	109.13	97.1	125.26	100.94	86.29	99.8	141.59	97.45	104.09	116.54	111.77	116.11	139.53	79.39	75.01	104.09	88.56	91.9	105.72	65.8	53.18	107.13	139.81	80.17	100.56	108.39	66.15	57.27	63.41	79.43	28.83	77.8	70.68	90.15	102.93	68.57	69.71	78.14	105.41
20	20	PVX_001725	conserved Plasmodium protein, unknown function	20.79	44.04	38.95	24.21	35.94	65.24	67.71	117.62	84.98	74.73	92.15	87.23	87.44	125.28	110.56	52.91	12.72	28.61	14.24	57.16	71.08	21.2	24.42	47.23	34.1	51.22	70.63	56.58	51.04	66.6	33.03	28.43	56.83	47.46	29.86	60.24	57.71	29.91	42.83	27.59	39.68	52.08	38.32	46.42	49.27	42.14	53.34	23.71	39.63	37.81	36.43	28.64	26.87	41.5	40.53	45.34	46.33	40.72	39.96	45.76	34.03	34.32	41.17	37.05	86.13	66.18	66.89	66.7	51.31	52.43	86.97	72.14	72.01	73.47	71.64	99.33	79.43	56.64	57.06	81.84	31.71	38.18	37.67	64.96	83.63	74.85	83.14	75.09	90.21	60.71	57.11	56.58	91.63	0	73.44	43.44	47.48	43.83	38.45	80.85	63.61	52.44	39.43	49.36	49.76	33.45	59.39	28.11	34.34	49.13	44.32	29.04	33.53	45.52	63.38	59.2	67.14	49.47	69.21	67.73	26.35	44.61	49.54	47.85	76.71	60.54	61.57	62.63	56.66	55.98	41.26	68.84	56.73	45.74	51.89	51.99	40.27	52.86	41.9	37.09	21.76	59.79	18.61	63.37	53.53	40.87	42.39	45.4	47.22	63.73	61.24	59.82	81.15	0	36.27	84.11	49.52	49.54	57.38	54.92	116.84	79.9	74.88	47.24	66.13	51.9	45.48	61.18	30.79	50.55	62.64	43.06	50.79	59.6	41.09	63.65	45.53	43.6	57.36	47.65	97.04	76.91	67.44	72.75	60.87	73.66	80.75	87.48	46.95	38.96	69.84	16.77	41.63	61.8	42.43	26.12	83.8	67.85	15.3	65.33	69.85	44.79	63.11	72.48	99.83	82.95	68.39	74.93	95.84	81.95	84.94	103.36	76.69	74.4	94.7	107.82	88.64	62.59	96.74	83.96	127.43	116.68	105.67	130.02	108.73	99.49	115.65	167.55	103.85	119.07	131.96	129.19	134.17	160.36	82.7	80.66	111.18	96.41	98.5	123.28	73.43	59.44	114.9	165.74	84.91	113.55	112.39	70.36	63.56	66.98	86.66	36.57	83.66	73.31	100.62	116.23	72.45	71.51	87.23	126.39
21	21	PVX_094920	hypothetical protein	86.11	121.86	119.6	99.79	133.5	187.53	149.87	270.04	201.9	191.6	204.25	216.55	201.76	273.56	243.95	140.04	41.81	87.8	62.78	139.32	163.63	97.83	82.09	155.01	117.29	146.56	174.65	157.36	153.56	156.08	106.66	100.49	164.01	114.26	98.99	151.32	131.59	99.19	106.18	111.66	96.57	133.2	103.94	109.11	135.11	120.34	127.66	84.67	103.88	89.58	91.53	83.08	82.9	121.32	96.09	119.59	134.5	104.41	108.69	117.01	89.93	106.91	155.68	104.41	204.55	163	156.43	167.55	132.58	201.31	225.21	192.05	192.68	186.6	181.95	227.34	196.04	157.01	155.7	208.8	80.88	98.34	125.25	158.64	199.48	183.68	188.5	204.58	210.7	160.34	171.98	149.37	227.1	0	195.15	140.61	116.71	98.49	96.62	228.8	159.94	147.9	119.96	134.24	150.03	74.7	158.6	90.83	107.71	131.56	132.18	161.22	100.02	120.12	136.26	161.86	182.34	128.76	157.76	169.49	85.81	125.87	141.87	122.55	202.45	171.3	163.01	141.97	125.29	120.13	104.42	155.07	144.11	116.44	119.71	145.14	111.9	134.86	115.93	90.72	116.61	153.95	72.64	154.3	136.48	98.41	111.8	126.56	124.42	152.71	147.03	155.61	204.81	0	109.97	193.7	131.87	127.5	144.93	138.69	243.04	166.57	170.99	141.04	165.47	147.29	128.41	154.6	90.72	127.01	158.85	123.47	152.32	159.88	137.08	172.06	111.74	127.05	136.11	127.95	213.67	186.44	189.54	181.11	155.54	203.94	186.28	222.04	137.03	124.15	178.62	62.54	103.12	136.98	107.9	67.88	188.02	154.67	49.24	160.89	160.43	105.23	162.71	163.87	209.32	186.86	140.33	162.65	195.78	171.61	197.72	213.92	174.58	163.25	208.97	239.37	205.22	150.47	209.61	193.52	230.32	218.58	201.64	233.69	183	179.45	201.5	263.64	194.13	224.16	227.55	227.84	247.09	279.43	154.93	163.68	221.44	189.8	195.03	229.3	171.2	167.35	246.21	295.31	213.47	233.07	245.99	170.58	151.76	164.41	210.95	107.71	196.41	149.2	253.25	241.4	154.49	168.75	186.04	252.91
22	22	PVX_094920	hypothetical protein	36.03	26.94	20.98	16.98	30.04	47.61	43.62	82.76	61.97	56.59	60.81	58.86	60.5	90.54	81.98	48.21	2.03	5.14	0	19.95	26.77	2.84	0	12.34	10.14	17.3	21.6	22.1	18.47	26.98	14.78	7.4	22.3	25.35	9.55	24.19	29.36	14.96	15.66	12.77	20.56	19.89	18.96	26.75	38.53	20.02	25.9	10.92	21.18	17.62	19.77	19.2	13.11	20.61	23.96	24.5	30.79	20.12	18.41	24.64	18.6	17.18	22.72	21.43	35.86	23.76	24.02	33.12	21.54	40.14	30.15	31.96	37.42	33.52	33.11	37.61	37.63	25.53	23.17	48.26	9.04	17.53	22.11	25.41	33.51	31.63	39.65	34.22	41.72	23.06	20.84	20.47	46.25	0	37.39	25.76	17.52	13.51	16.08	31.94	23.75	20.77	10.34	25.06	24.87	15.25	29.64	10.7	16.01	21.3	18.51	6.41	1.61	13.16	25.22	27.99	32.78	22.94	31.05	28.11	12	26.4	27.51	10.69	33.76	28.25	23.8	25.8	20.97	25.21	18.67	32.89	13.31	24.62	23.67	27.36	11.79	25.23	18.8	8.47	6.56	36.66	0	31.24	29.44	16.18	22.66	17.91	27	31.36	23.29	27.09	33.23	5.3	19.32	39.68	24.2	21.17	29.15	25.08	50.22	39.55	39.5	11.71	23.39	22.87	13.72	15.57	8	30.11	24.47	18.81	24.59	24.29	21.99	35.42	17.65	19.89	29.63	18.12	46.8	33.7	33.78	29.02	27.12	25.15	35.14	36.46	12.07	5.12	33.52	4.64	14.03	34.79	17.34	0	40.93	32.38	8.48	39.01	35.73	0	29.5	38.18	58.53	48.23	34.16	37.36	55.29	42.84	51.32	63.52	47.14	42.53	74.66	59	54.35	37.5	58.93	42.53	88.87	80.95	79.26	94.06	77.17	72.5	76.82	111.67	72.75	87.32	90.25	96.21	87.5	113.97	55.27	57.88	81.18	71.59	67.7	82.52	51.47	36.9	71.48	99.32	55.14	71.2	81.16	46.78	49.89	41.59	58.83	9.89	60.48	51.72	72.66	81.34	53.9	48.6	60.8	80.02
23	23	PVX_111215	hypothetical protein	0	18.71	17.52	0	0	34.14	27.86	76.24	40.31	37.33	43.11	55.24	42	73.32	67.23	28.56	0	0.26	0	6.41	15.44	0	0	7.42	6.33	12.58	23.15	19.56	11.25	20.43	0	0	14.96	13.3	0	11.58	15.76	11.45	16.86	2.95	8.48	10.63	10.26	9.18	15.27	9.34	16.94	0	17.05	9.13	9.1	8.85	0	11.39	18.88	17.21	27.14	14.61	2.73	12.77	2.26	7.93	9.6	3.75	24.89	0	20.13	19.27	8.01	28.52	25.96	16.99	30.44	31.69	23.07	30.25	34.83	19.08	0	27.2	0	0	0	19.18	14.75	20.09	31.4	26.18	31.59	6.12	14	12.94	34.81	0	22.72	2.64	0	0	0	26.73	15.02	19.47	0	0	12.83	0	18.82	0	0	10.23	13.78	0	0	6.68	17.88	17.69	74.52	0	14.4	0	0	18.09	14.4	0	21.14	12.05	11.43	18.59	13.71	4.79	0	26.55	3.88	12.3	7.22	0	4.38	8.24	8.38	0	0	0	0	17.43	14.37	8.6	0	0	162.35	18.38	19.21	19.07	26.3	52.21	5.78	25.87	11.81	0	23.28	18.55	36.81	29.7	29.85	1.4	18.35	2.91	8.33	10.37	0	4.7	12.09	0	13.45	12.04	0	18.76	10.96	6.05	11.89	0	39.42	24.74	18.4	5.6	4.73	23.96	27.02	27	0	0	13.82	0	6.06	32.14	12.71	0	38.45	28.28	0	30.59	27.84	0	24.85	30.36	44.92	40.17	31.02	29.82	41.55	29.82	30.63	44.01	29.85	21.88	30.47	42.72	32.19	22.25	31.91	31.86	54.4	46.33	39.37	56.59	0	0	0	63.54	28.88	0	58.74	0	49.28	39.02	0	0	0	0	0	35.44	16.16	22.47	51.19	75.75	36.19	53.66	57.32	24.02	28.31	26.83	39.87	0	38.45	38.93	48.53	62.38	38.62	37.49	46.25	60.66
24	24	PVX_111290	hypothetical protein (MTRAP)	3.56	22.42	25.88	16.98	33.12	42.7	53.82	91.65	56.62	45.76	68.12	67.79	59.52	90.54	81.98	44.01	0	3.69	0	19.35	18.4	4.45	9.06	15.79	8.29	22.51	28.95	28	20.76	33.2	0	0	33	23.3	7.86	23.08	29.8	12.67	39.18	14.88	21.03	28.19	20.67	29.39	26.59	30.98	29.27	11.52	22.42	11.35	15.44	17.4	6.95	20.15	21.97	28.2	33.55	21.85	19.62	24.99	18.13	15	21.14	18.29	39.74	20.67	28.16	33.67	19.38	36.8	30.72	30.82	40.29	38.57	35.49	50.02	35.41	29.56	17.98	43.12	0	0	0	26.03	34.56	31.63	36.25	33.73	41.26	30.93	15.5	13.81	42.33	0	29.89	15.75	13.6	7.42	4.87	39.68	24.42	31.39	0	23.2	23.72	0	28.54	3.83	19.92	22.62	20.59	0	0	23.84	21.79	33.31	43.15	15.14	34.75	19.52	6.26	18.96	22.07	19.52	37.04	25.88	26.41	22.38	22.21	23.05	11.25	31.09	10.29	18.82	21.04	9.76	19.11	18.43	18.08	0	0	20.75	0	27.41	21.84	0	18.22	2.98	21.66	32.72	19.93	25.32	35.14	0	14.04	40.57	17.82	24.83	23.28	20.68	45.49	44.58	36.53	11.71	34	20.5	23.06	23.12	0	19.68	19.8	7.91	9.82	17.54	1.84	28.84	16.9	6.05	26.34	15.53	43.45	40.04	31.89	21.34	22.84	26.9	37.3	46.32	17.43	8.15	28.39	0	10.36	35.3	19.8	0	43.77	34.31	2.84	36.74	36.83	8.06	31.65	36.97	53.18	47.81	33.55	36.35	54.91	42.37	45.7	57.1	46.67	39.07	47.12	55.64	47.29	32.09	47.23	41.76	87.49	63.42	57.82	77.79	49.6	29.01	47.79	79.94	46.34	0	84.95	0	61.99	67.33	0	0	39.03	38.85	37.34	62.66	35.43	33.29	66.33	98.16	47.08	67.56	63.27	36.69	31.69	34.17	52.58	0	45.85	44.63	60.79	69.98	41.27	42.09	52.13	71.23
25	25	PVX_091500	hypothetical protein	127.03	195.79	191.38	131.88	191.48	215.26	192.83	308.3	220.03	238.07	248.18	251.5	245.54	300.11	291.13	161.47	53.33	115.3	98.82	193.74	208.95	140	120.41	173.06	147.29	192.99	224.06	192.76	178.98	198.47	117.07	102.39	215.9	195.82	123.09	188.26	189.16	144.9	143.73	120.9	120.66	151.03	136.39	145.35	141.32	132.08	160.15	103.36	159.31	148.37	147.2	135.7	117.25	155.71	138.49	155.65	165.52	133	124.38	134.47	111.72	121.56	128.33	121.49	275.38	227.54	250.44	243.23	183	237.52	227.97	225.16	217.87	209.17	199.38	243.83	218.51	170.88	166.72	233.55	128.83	155.54	170.68	224.77	242.85	198.87	241.99	246.68	260.59	196.4	185.79	161.65	255.38	0	228.42	168.56	182.91	172.35	155.09	271.05	197.93	202.51	134.85	172.4	184.66	89.89	197.99	108.15	136.18	160.58	163.51	100.67	121.65	174.2	209.92	220.15	219.49	159.19	197.9	192.48	94.79	156.75	172.29	145.86	208.66	181.05	179.38	169.2	212.39	215.41	164.95	249.16	169.81	163.46	165.26	168.15	151.42	176.04	159.31	128.8	106.17	185.61	73.86	190.88	194.64	145	174.13	169.11	184.42	200.39	183.1	175.18	218.04	0	131.24	217.61	144.82	140.73	159.73	157.62	275	216.74	238.26	159.53	226.8	166.51	153.91	196.67	110.82	144.81	193.33	122.19	160.75	171.88	140.47	190.04	182.22	186.19	212.97	197.92	295.52	248.93	231.84	194.53	166.21	195.74	211.18	217.76	153.23	127.99	183.96	74.92	143.54	203.43	162.96	97.72	241.61	182.81	55.7	188.48	181.86	118.48	164.22	176.53	235.31	204.32	167.2	172.47	292.15	255.78	272.97	287.28	240.73	204	233.32	250.27	222.27	160.51	227.26	194.51	235.93	239.88	215.4	246.71	235.48	222.4	243.58	344.81	233.16	248.33	259.64	249.25	269.67	325.37	168.29	174.4	237.6	203.64	198.22	242.13	191.01	178.03	266.1	374.65	224.76	272.29	268	173.48	160.62	180.36	208.24	86.76	204.5	146.65	258.54	275.94	196.36	214.08	253.87	282.59
26	26	PVX_041190	hypothetical protein	1.9	24.96	29.51	10.63	33.12	47.61	59.95	89.24	59.38	55.69	68.12	49.31	69.48	88.9	89.21	45.11	0	11.48	3.68	29.91	29.13	7.58	16.06	26.46	16.84	28.08	44.34	37.12	31.12	43.8	12.1	10.48	33.72	19.36	4.79	31.6	35.75	18.07	32.09	18.74	20.56	28.19	18.07	31.46	30.29	25.33	32.36	7.61	23.61	20.38	20.63	19.2	15.72	27.45	26.87	31.19	36.35	24.64	21.53	19.99	18.13	20.98	25.26	23.69	48.31	30.94	40.14	41.63	21.54	50.29	44.62	41.94	48.33	38.04	43.77	56.93	47.34	39.45	30.17	56.45	16.5	21.43	23.42	39.75	37.11	42.4	52.25	44.68	56.16	35.38	31.64	21.76	62.01	0	48.49	30.11	25.7	17.16	19.79	43.76	34.35	33.35	12.49	25.06	31.19	7.8	42.92	10.7	27.21	25.12	27.24	13.85	7.63	29.02	37.78	34.95	43.59	24.56	41.69	41.34	9.51	28.33	32.79	21.63	43.43	31.17	38.81	27.72	30.75	33.4	20.2	44.22	22.29	30.13	33.63	29.44	22.1	30.79	29.12	8.47	0	36.66	0	36.77	31.5	28.25	75.65	14.99	27	40.02	32.24	38.05	47.36	0	20.67	48.91	29.26	27.98	34.09	30.95	74.7	57.71	54.22	27.12	45.43	29.25	33.48	33.83	14.2	29.42	32.93	22.27	25.98	30.03	24.83	43.44	24.93	19.22	35.92	21.18	62.06	43.19	38.21	30.74	28.26	41.81	49.01	52.08	21.97	14.66	37.28	0	19.6	43.1	24.26	10.07	59.04	44.58	0	42.77	39.48	16.59	41.11	48.76	65.04	59.39	43.81	46.09	62.79	46.02	55.38	65.42	48.07	40.58	56.27	62.53	57.92	33.98	56.29	47.61	82.18	73.24	67.35	83.32	68.8	47.15	58.74	98.69	53.93	55.24	80.62	55.23	73.8	80.91	31.19	16.21	56.16	43.25	41.95	70.22	31.01	25.37	59.41	107.25	49.55	71.2	74.17	43.83	39.6	39.42	54.31	12.61	58.11	52.57	72.66	79.64	54.69	53.66	59.58	83.43
27	27	PVX_058190	hypothetical protein	20	42.47	46.59	26.94	57.67	85.75	71.49	123.37	86.56	82.13	95.99	94.7	88.06	124.29	111.64	56.34	0.02	21.4	10.86	53.18	57.37	22.05	25.9	47.55	29.32	42.51	61.19	50.6	47.41	53.81	24.99	21.23	59.73	44.71	21.26	55.29	56.88	32.59	39.94	28.3	36.01	46.06	34.26	41.02	61.9	35.05	46.65	20.05	40.31	33.76	30.15	30.45	24.12	41.74	37.25	47.27	52.39	35.17	36.76	45.76	31.53	32.9	36.29	36.03	79.45	61.59	62.14	65.82	45.17	75.94	73.51	71.87	68.31	69.2	66.52	85.9	77.65	52.43	57.4	80.26	21.85	42.92	40	64.42	74.96	67.21	80.55	75.56	90.64	63.83	57.11	44.19	96.22	0	69.14	45.35	42.39	33.72	35.89	73.63	59.96	58.85	31.72	44.13	50.44	15.25	59.68	30.69	41.36	48.76	43.94	21.81	30.33	49.94	58.06	63.95	66.59	49.05	77.91	60.25	25.72	48.31	51.05	45.63	71.04	57.12	59.71	54.91	50.9	53.33	39.98	69.43	49.29	47.04	50.16	53.49	37.5	50.04	41.9	32.27	24.7	57.13	0	58.3	48.5	31.47	39.21	47.77	43.7	57.68	53.14	54.58	76.51	0	29.8	79.2	48.92	43.8	53.57	48.89	108.52	74.81	78.87	47.24	70.37	50.21	49.98	56.8	28.17	44.05	61.3	38.15	50.79	55.32	40.14	62.31	42.79	41.06	59.38	40.74	94.73	70.57	64.26	69.97	53.55	76.23	85.53	90.68	54.16	37	70.63	11.07	37.71	62.96	49.96	24.04	87.61	68.2	12.09	69.48	68.33	35.52	65.11	70.29	100.02	86.13	67.17	67	101.58	86.74	89.61	102.24	79.78	71.68	91.06	104.13	92.03	64.53	96.55	81.25	122.22	103.08	94.32	122.46	95.51	79.51	99.17	144.73	85.49	110.46	115.69	104.85	121.67	133.69	65.81	54.33	100.7	82.28	79.48	102	57.22	50.97	105.65	152.1	83.05	107.39	110.85	67.48	63.56	71.03	85.86	33.51	85.51	73.54	98.52	110.72	75.27	79.59	92.29	121.03
28	28	PVX_067190	hypothetical protein	8.72	29.18	28.34	13.97	28.38	47.61	49.1	82.76	52.64	60.86	68.12	55.24	50.94	84.92	81.98	28.56	0	7.6	2.09	29.44	33.55	8.6	9.85	20.61	15.25	26.01	34.67	31.65	28.16	29.29	10.63	0	28.4	28.22	4.79	24.73	28.45	21.77	24.15	13.31	16.42	19.89	22.3	29.75	33.01	20.46	29.27	11.52	24.37	24.74	21.05	20.06	19.57	25.59	25.46	31.19	40.05	24.64	22.27	27.37	21.24	16.65	23.47	24.53	41.21	38.4	33.5	42.54	20.11	40.67	36.61	33.06	38.88	29.09	29.2	40.64	45.1	26.93	18.93	44.9	10.91	24.19	21.43	33.73	40.48	32.18	45.35	44.68	50.19	27.21	22.06	16.98	46.99	0	34.54	15.75	28.77	17.16	14.42	47.56	27.62	30.39	11.45	19.85	23.13	0	29.09	3.83	16.86	15.48	18.51	0	8.53	28.42	31.74	36.52	36.03	26.84	35.91	41.93	0	26.4	24.9	8.14	33.76	31.87	25.13	12.33	32.15	25.9	23.69	39.91	20.07	23.08	33.63	24.34	14.84	33.28	25.8	3.85	8.78	27.01	0	39.72	35.8	22.62	25.53	18.79	28.08	34.04	30.19	25.93	36.06	0	13.18	44.73	20.16	24.83	28.06	28.4	58.37	51.4	48.85	22.47	41.14	29.25	18.78	30.9	0	19.68	27.27	7.91	13.45	19.16	21.24	35.42	16.9	19.22	39.8	22.94	54.5	39.11	36.49	26.61	23.49	30.23	39.37	37.93	56.59	4.35	29.46	0	16.52	42.26	19.8	0	58.32	41.92	0	46.29	43.45	12.85	37.55	42.16	62.73	52.21	50.1	34.79	65.42	47.33	53.2	60.9	46.67	42.53	51.04	59.36	52.86	40.73	53.19	46.56	118.13	66.58	63.99	81.42	60.51	41.89	66.41	94.7	53.93	65.9	75.5	49.42	70.66	78.92	19.41	35.18	63.7	47.01	37.34	66.78	27.42	24.42	61.65	90.54	48.08	65.15	70.23	36.09	39.14	38.3	45.6	4.15	49.18	50.41	64.76	75.28	52.27	50.47	57.9	80.66
29	29	PVX_102635	hypothetical protein	20.4	46.07	45.77	27.81	57.67	75.27	70.01	113.51	78.79	82.13	92.15	91.06	88.68	119.47	100.89	59.53	3	30.48	20.32	58.25	58.23	25.37	26.39	47.87	37.8	53.97	68.94	58.22	47.14	60.55	31.85	21.23	63.53	55.67	29.86	59.99	56.46	40.48	42.6	32.94	36.83	47.01	35.94	47.04	55.34	37.64	45.94	21.32	45.35	41.44	39.3	35.59	30.69	46.31	44.54	49.35	55.79	41.65	38.39	41.07	34.03	34.04	39.69	37.79	90.78	73.67	72.91	80.23	54.7	78.43	74.36	68.49	69.12	73.19	67.7	82.36	71.41	52.06	59.72	77.45	32.2	46.46	42.67	73.84	83.39	68.32	83.35	80.32	92.94	61.35	53.68	46.7	87.84	0	66.19	43.83	54.07	45.47	46.8	85.15	65.36	62.98	38.08	52.47	53.71	19.78	59.68	32.64	45.11	48.02	38.74	21.81	30.8	59.19	63.94	72.98	71.32	49.89	65.49	66.21	28.17	41.53	57.04	50.76	69.32	61.28	57.46	47.23	64.79	67.7	54.24	80.4	54.6	54.91	58.81	61.36	45.36	57.73	45.37	31.7	30.38	55.56	14.96	56.38	64.04	43.18	52.53	54.58	57.1	67.07	60.11	58.31	72.68	0	34.97	74.95	48.92	48.9	54.41	43.82	126.82	94.33	97.19	55.07	85.6	62.83	52.09	67.51	32.65	44.54	63.63	40.18	49.18	52.68	41.09	64.43	57.74	62.57	75	57.32	105.51	84.89	73.39	68.24	54.52	68.79	78.23	80.82	49.33	31.81	68.23	16.09	39.21	73.19	51.6	25.44	89.45	65.33	13.73	68.47	67.09	43.72	63.68	66.67	94.56	80.1	62.06	62.96	109.35	92.17	101.19	110.11	84.29	72.23	89.17	102.03	87.76	61.6	87.78	77.8	112.14	102.9	91.6	112.17	99.85	87.75	102.27	149.94	93.32	96.25	115.48	97.4	106.63	132.16	57.16	58.26	91.18	78.53	75.72	94.76	69.87	61.42	110.74	156.73	85.53	106.98	107.47	66.82	57.6	68.02	84.23	60.54	75.47	66.48	89.76	103.45	85.92	82.87	96.3	121.22
30	30	PVX_123575	Plasmodium thrombospondin-related apical membrane protein, PTRAMP	13.42	22.42	23.28	5.88	37.27	49.88	57.01	87.37	50.49	44.65	63.68	63.89	60.5	89.45	79.19	28.56	0	11.48	2.09	23.92	30.04	10.6	0.56	20.61	15.79	23.41	33.4	34.28	25.02	32.78	13.48	6.11	28.4	21.11	7.86	27.33	30.24	19.03	20.56	14.37	11.88	23.02	18.52	27.92	30.99	16.81	25.1	9.66	15.48	17.13	21.05	17.87	17.46	25.21	23.19	24.5	31.08	20.12	21.9	24.99	20.82	11.16	21.14	17.71	45.39	28.51	35	38.32	21.54	44.74	38.6	40.1	40.75	42.12	40.36	50.02	49.07	31.99	31.41	48.66	5.82	13.83	11.22	34.72	35.08	41.07	46.17	40.16	54.36	32.09	23.24	31.63	54.87	0	37.39	21.48	28.77	10.2	12.6	42.16	31.68	26.13	6.25	24.45	23.72	0	34.7	13.31	22.59	20.63	23.16	2.59	17.31	27.18	23.89	30.45	37.05	20.31	31.69	32	0	25.05	28.75	21.63	38.59	26.69	27.03	23.09	28.8	31.05	19.45	42.83	24.39	27.49	28.79	27.36	22.8	25.98	22.79	0	6.56	27.01	0	33.56	27.82	11.73	20.83	18.79	15.87	34.46	23.29	29.29	39.57	0	14.86	49.27	24.2	22.71	26.94	30.45	69.38	54.3	51.16	22.47	41.14	26.53	26.86	32.68	15.24	30.11	30.51	22.27	29.26	27.57	22.72	42.59	21.15	17.83	35.47	18.74	60.4	37.2	40.7	31.3	34.46	39.14	43.65	50.6	20.52	13.96	36.83	7.96	21.06	42.68	27.62	12.25	56.87	40.26	0	44.81	46.68	19.8	41.11	46.33	64.39	57.68	44.28	42.59	63.13	43.77	51.7	62.22	48.07	43	50.61	70.56	58.95	36.36	57.63	50.63	82.8	80.43	73.92	89.62	58.65	48.22	58.74	102.44	57.8	65.43	77.13	58.78	78.02	92.4	22.49	24.48	64.91	52.2	48	69.55	41.44	29.9	72.62	108.81	55.59	70.55	66.84	41.22	42.69	44.18	55.99	16.07	53.82	50.41	72.91	80.37	49.3	48.6	53.97	84.33
31	31	PVX_122720	hypothetical protein, conserved	8.15	19.68	18.03	1.62	28.38	30.82	40.47	95.66	37.17	45.76	41.62	44.95	49.76	80.67	68.61	14.52	0	4.66	0	11.8	13.55	2.3	2.22	8.68	8.91	13.13	19.48	21.6	16.05	22.02	6.28	0	17.78	15.49	0	12.41	22.77	11.45	10.58	4.54	15.24	12.5	10.86	21.89	32.35	12.2	25.9	10.92	11.29	15.57	14.35	11.54	9.05	12.06	14.14	17.76	24.1	19.66	16.71	22.02	15.61	6.97	16.07	11.81	25.41	0	11.73	24.52	4.31	26.34	22.71	22.53	33.27	18.84	22.2	30.25	29.26	26.24	12.45	29.85	0	0	0	26.03	22.17	23.68	30.83	27.92	31.59	14.43	16.22	14.64	39.39	0	28.22	14.1	12.46	0	0	23.87	13.01	12.07	0	11.55	12.83	0	20.33	0	0	11.18	9.88	0	19.17	6.68	12.12	19.4	21.46	0	11.39	0	0	13.16	8.34	3.28	24.91	13.52	6.38	0	16.13	12.32	12.36	26.55	11.34	5	16.79	3.55	10.65	19.38	17.35	0	0	18.6	0	8.58	11.55	18	7.52	6.36	8.85	24.16	16.13	14.45	22.59	0	5.78	27.14	0	13.04	17.44	17.02	30.76	25.01	26.81	16.11	19.23	7.56	15.52	12.17	0	18.71	13.2	0	17.41	14.01	0	23.56	10.96	4.94	22.08	17.48	34.99	20.94	25.7	10.46	8.1	12.39	27.02	25.72	4.8	0	18.82	0	7.22	38.22	20.58	7.62	42.37	33.68	8.48	39.57	34.6	8.06	30.05	38.18	54.37	44.81	33.55	35.32	42.99	29.23	36.01	41.74	37.88	27.89	35.7	44.63	41.99	20.36	38.76	39.37	67.7	60.79	62.7	66.97	57.69	43.13	53.17	85.75	53.93	58.75	67.9	56.7	67.3	80.91	33.57	29.64	50.97	47.71	13.35	59.82	16.16	19.41	50.67	85.92	41.86	59.27	62.45	39.57	33.8	34.17	45.1	0	47.12	44.63	59.83	67.26	45.21	43.81	53.05	67.52
32	32	PVX_117465	hypothetical protein	17.07	22.86	21.45	13.33	33.12	46.43	46.47	79.23	51.58	46.85	53.4	63.89	47.31	79.4	71.27	30.39	2.03	9.55	2.9	23.37	26.29	7.58	7.39	20.61	13.05	17.79	32.54	23.54	21.21	33.2	14.14	7.4	20.86	23.82	5.92	26.31	31.92	13.26	19.56	5.29	17.53	11.26	19.4	25.95	36.17	17.76	28.91	9	19.88	19.49	14.35	14.41	13.8	16.71	18.88	23.62	29.62	20.12	20.01	23.54	15.61	15	21.14	20.95	38.61	31.53	25.84	38.32	14.66	35.63	32.94	31.96	40.75	35.27	27.78	39.65	34.83	30.18	25.44	40.79	0	7.45	10.26	32.21	34.04	35.34	43.67	38.86	45.26	33.77	26.58	19.13	51.92	0	33.55	22.13	21.56	7.42	13.53	35.73	24.42	25	11.45	17.64	21.92	3.97	26.23	12.47	18.45	15.48	13.78	4.02	26.39	32.95	28.33	29.85	43.59	23.76	40.19	29.16	0	25.73	26.88	23.55	42.03	33.87	30.58	27.72	22.81	24.5	19.45	31.09	20.83	18.82	22.83	23.53	26.11	29.48	18.08	7.14	0	32.85	0	33	20.5	16.18	16.12	13.9	19.64	28.96	23.92	28.21	37.85	0	11.36	40.57	21.59	22.71	29.15	24.49	63.94	46.69	46.44	32.57	37.09	28.58	29.75	30.9	11.97	22.41	25.89	11.06	26.66	24.29	17.2	39.9	12.81	23.12	32.65	18.12	52.92	38.17	29.92	35.05	22.18	32.85	40.96	47.13	21.97	12.55	28.39	11.82	27.06	45.96	24.26	2.72	54.25	40.82	0	41.72	42.48	27.73	37.08	47.31	66	53.72	45.23	44.37	51.35	38.49	48.98	52.28	45.71	32.39	52.28	55.64	50.54	27.2	46.04	45.49	77.61	69.23	57.07	76.95	60.96	45.49	62.33	97.39	51.56	67.75	79.48	69.24	70.3	96.04	28.37	47.23	62.04	55.62	49.99	70.87	39.01	30.34	54.7	129.14	46.07	63	62.45	38.44	34.31	32.28	48.02	6.49	49.58	43.56	61.74	70.85	52.68	52.97	69.5	81.59
33	33	PVX_115355	hypothetical protein, conserved	16.64	14.46	13.12	3.97	0	22.94	34.98	73.89	41.76	37.33	45.93	46.08	30.69	64.89	56.45	37.96	6.41	2.75	6.5	11.8	16.64	5.51	5.57	12.34	10.74	12.58	18.39	15.06	16.54	13.51	20.53	2.04	16.12	10.84	7.86	19.51	0	3.87	15.66	6.01	13.31	14.8	8.33	21.89	29.58	11.65	16.42	2.46	9.89	0	9.86	8.09	1.79	11.39	12.26	17.21	19.46	17.77	13.95	14.39	7.47	11.16	10.41	17.71	22.16	18.09	13.43	20.08	11.08	19.68	19.2	18.69	25.37	18.84	19.36	28.99	65.1	14.98	14.87	27.2	0	0	0	11.82	15.56	27.55	23.72	21.75	27.46	6.12	6.73	19.81	31.28	0	21.37	6.64	0	0	0	16.72	11.91	13.71	0	11.55	10.23	0	15.48	8.76	0	7.05	7.46	0	0	2.72	0	9.06	22.26	9.45	12.99	0	0	0	8.34	0	22.7	8.44	16.22	9.05	8.77	21.52	0	5.71	5.41	9.35	0	11.56	4.38	18.43	12.43	0	0	0	0	15.13	12.54	0	0	0	0	7.7	10.48	31.34	19.85	0	0	11.69	0	0	7.58	7.95	30.76	17.64	19.73	11.71	16.53	20.5	18	11.28	0	15.55	12.09	0	8.36	19.94	0	17.62	3.57	7.09	10.86	11.39	25.55	18.91	12.44	15.16	15.44	17.5	17.76	26.37	0	4.35	23.26	0	14.03	17.9	26.31	6.23	33.65	23.78	6.45	30.59	25.1	2.71	22.96	24.94	38.35	27.9	28.3	32.65	12.43	6.33	22.44	32.1	8.5	0	20.22	31.23	20.8	15.97	24.51	29.38	40.82	28.04	25.57	15.47	0	0	0	40.65	0	0	0	0	34.2	46.53	0	0	0	0	0	0	13.62	14.99	33.24	61.07	27.96	35.58	33.16	25.68	14.77	11.49	23.71	0	25.72	24.4	35.25	45.98	22.25	28.2	36.7	50.98
34	34	PVX_117005	hypothetical protein	0	23.71	18.03	8.39	30.04	42.7	38.76	86.09	52.64	50.97	58.81	47.18	49.76	83.74	72.56	14.52	0	4.66	0	11	23.28	2.3	0	10.54	6.33	16.79	31.66	25.39	17.03	30.19	9.85	0	24.59	12.51	0	17.56	27.02	10.81	19.05	8.03	18.59	19.89	17.61	20.33	20.58	29.64	20.82	9	17.54	15.02	10.59	5.51	0	21.06	12.91	22.25	29.92	17.27	14.9	19.14	15.07	9.65	16.59	16.46	36.66	20.67	23.4	32.56	12.92	36.8	39.57	31.39	35.4	29.09	37.18	50.83	41.76	21.69	24.7	42.66	0	0	17.13	35.2	31.88	35.34	40.12	39.73	47.78	23.06	21.45	33.52	51.59	0	35.98	17.3	11.22	0	0	37.52	31.68	32.38	0	21.23	24.87	0	27.4	0	10.78	18.52	19.22	0	0	20.84	20.29	26.7	34.44	7.41	25.32	26.99	3.71	33.03	14.4	10.69	33.18	21.47	27.65	22.38	22.21	15.46	8.73	35.17	14.24	9.35	16.79	21.82	15.75	19.38	5.82	0	0	30.06	0	26.71	27.82	19.65	18.22	0	18.21	31.36	28.58	30.33	41.24	0	5.78	54.06	26.56	23.44	26.36	26.22	62.25	40.03	39.5	12.89	30.02	14.27	11.76	17.18	0	10.42	16.24	15.85	23.13	25.63	14.47	34.88	23.72	14.9	34.08	18.12	52.92	39.11	35.15	29.6	24.74	34.86	40.96	49.47	11.05	5.12	32.04	2	14.03	29.29	13.71	0	39.45	35.56	0	33.76	31.04	0	28.39	42.7	57.79	42.08	29.68	30.4	49.69	30.41	44.42	56.38	42.72	35.86	43.89	59.72	54.72	36.93	51.39	49.3	70.2	58.39	56.31	71.53	45.75	0	38.45	81.72	41.06	0	61.65	0	62.42	73.28	0	0	47.47	30.68	0	59.4	40.96	31.2	63.81	103.24	42.94	64.44	71.33	41.22	37.75	39.97	51.69	11.31	49.58	38.3	61.74	71.99	33.44	37	43.61	71.23
35	35	PVX_117880	hypothetical protein (PvRON2, homologue of TgRON2)	283.01	418.44	404.6	272.82	323.92	355.64	351.28	551.5	439.5	447.36	438.72	470.09	434.89	600.91	583.67	320.75	199.69	268.45	186.79	367.85	375.14	260.59	218.61	359.46	304.58	397.49	467.13	456.96	406.12	449.4	264.22	211.76	372.83	322.38	226.1	381.12	381.27	304.28	324.71	272.88	380.42	366.55	331.35	362.61	284.56	342.68	419.6	243.52	299.47	300.73	274.91	240.83	208.81	336.08	329.83	377.46	443.22	310.77	314.66	357.05	271.71	307.82	327.92	318.49	551.86	369.08	426.28	425.75	306.46	436.28	473.89	421.81	489.39	396.02	431.58	535.79	480.28	362.08	335.73	505.74	189.95	229.58	276.83	394.18	457.11	443.46	501.43	518.94	514.51	377.36	374.4	327.92	549.43	0	469.17	300.42	276.58	240.35	230.29	474.49	358.97	357.81	246.01	313.22	380.09	160.65	400.52	221.99	263.82	305.56	327.37	195.94	203.94	299.53	363.74	378.58	431.2	307.52	402.38	410	171.55	306.82	347.85	281.83	437.57	376.12	382.98	340.59	366.46	365.24	278.48	411.98	287.3	296.14	319.67	320.96	273.75	321.23	296.28	229.43	181.88	355.08	123.75	378.76	370.7	254	302.45	296.3	335.65	425.09	372.93	414.1	509.52	0	283.29	535.21	338.18	330.13	379.19	354.52	514.6	413.28	385.9	256.3	364.64	280.71	292.29	358.23	198.73	272.4	374.54	244.71	331.16	351.53	302.88	1040.18	288.38	287.14	362.5	317.79	580.26	443.17	434.63	393.11	334.94	429.6	419.16	449.85	305.57	220.74	392.81	123.25	219.43	322.97	227.55	131.37	424.96	331.02	79.88	327.66	335.91	198.68	332.18	335.84	493.01	407.59	306.36	374.95	458.05	348.71	431.01	503.44	373.81	356.85	457.1	555.31	443.86	304.82	477.57	475.97	509.86	546.37	521.41	499.52	383.21	351.63	402.22	594.5	396.18	441.25	467.49	439.15	606.79	691.11	277.6	270.21	474.42	396.79	380.74	541.62	404.09	428.21	565.95	738.4	429.34	601.31	526.45	377.64	359	388.9	475.57	173.74	483.53	NA	NA	NA	357.25	388.35	439.42	513.46
36	36	PVX_117880	hypothetical protein (PvRON2)	71.35	126.17	119.41	79.46	132.4	183.27	160	254.88	203	191.75	210.12	211.61	210.07	262.16	247.02	142.77	52.74	101.08	69.37	147.67	161.28	94.99	85.93	144.81	114.08	150.37	175.79	150.26	145.08	162.9	98.54	83.26	154.86	119.67	88.85	144.23	136.77	107.15	108.81	95.97	95.93	126.86	107.96	112.93	128.18	114.99	130.7	75.53	112.13	97.04	93.96	86.88	74.42	114.23	99.13	127.66	132.52	107.94	101.27	113.95	88.46	92.98	102.9	96.81	215.86	158.06	175.47	174.14	129.21	187.71	198.45	179.69	183.41	167.31	169	213.31	186.39	139.24	143	191.22	78.99	98.34	119	158.97	196.71	181.88	184.77	186.25	207.59	143.95	149.69	157.52	212.12	0	177	119.63	120.35	110.91	94.85	200.32	163.56	150.55	102.65	135.45	149.67	68.41	155.03	95.21	100.05	120.78	123.57	80.89	87.78	125.78	176.55	162.73	174.02	124.28	153.04	156.1	70.93	124.35	136.04	112.37	178.76	150.5	153.1	133.76	143.78	152.07	113.29	170.91	124.19	122.83	120.49	137.94	111.47	128.75	118.36	100.92	78.68	150.86	52.5	152.1	138.76	95.53	111.11	119.48	125.52	154.85	144.44	145.33	195.03	0	100.5	183.92	119.75	115.34	134.35	126.11	257.53	185.73	181.28	119.03	170.22	128.62	121.04	160.46	85.74	119.96	157.33	111.3	137.29	142.24	121.15	152.04	125.99	136.75	146.08	132.37	224.96	189.85	176.33	164.83	140.18	190.97	180.31	205.72	123.32	98.89	165.32	60.34	108.24	150.69	111.44	67.88	196.77	161.91	42.41	157.02	151.95	97.17	154.34	163.3	216.14	182.64	142.55	169.89	220.38	173.28	205.3	238.07	170.3	155.55	201.92	226.17	190.69	140.94	199.37	180.71	208.66	208.25	185.05	211.97	188.2	174.88	195.2	269.57	186.82	210.12	216.63	222.01	239.24	277.47	133.27	144.91	205.48	171.34	178.25	211.81	167.13	148.67	227.21	292.56	185.07	219.16	230.74	146.1	138.75	153.96	196.03	85.25	188.57	130.31	206.76	230.23	162.62	166.57	195.44	253.43
37	37	PVX_117880	hypothetical protein (PvRON2)	4.31	24.96	18.54	10.63	24.72	34.14	30.5	79.23	58.48	38.64	57.78	46.08	53.22	84.33	78.03	46.17	0	10.04	0	17.47	15.44	3.92	6.5	12.34	10.14	15.78	24.15	23.07	18.47	26.03	8.18	0	11.16	15.49	0	18.23	22.77	8.78	19.05	5.29	7.44	17.45	17.15	23.33	30.29	13.28	22.6	1.23	19.43	12.66	15.44	8.85	5.68	18.24	16.38	20.33	29.62	21.43	18.82	17.8	7.47	15.56	15.54	13.57	28.4	7.14	22.76	23.11	8.01	21.48	26.58	26.59	33.27	30.41	27.78	36.55	37.63	17.14	20.71	35.16	0	0	10.26	26.64	30.77	29.93	35.22	29.59	41.72	22.32	16.92	12.94	43.14	0	29.89	11.34	14.66	19.57	9.41	29.41	13.01	18.81	7.79	16.07	17.35	0	26.82	0	7.65	17.04	16.26	8.5	0	18.3	20.29	22.52	27.95	20.31	31.69	0	0	11.99	18.95	0	27.65	16.13	20.24	13.32	16.88	16.42	17.87	26.55	11.34	0	33.06	9.76	13.87	14.13	7.17	0	0	23.62	0	19.45	19.81	15.19	15.39	0	13.24	27.96	25.14	26.52	31.22	0	14.86	34.95	18.63	18.6	19.8	20.68	42.27	32.7	24.34	12.89	23.39	10.02	12.77	15.57	0	0	8.23	0	9.82	0	0	21.78	11.9	9.95	31.17	13.5	44.21	33.18	30.91	24.71	19.39	20.83	34.25	31.72	9.98	0.61	28.39	0	11.32	26.83	10.59	31.81	38.45	22.18	0	29.27	22.15	0	24.85	41.06	44.45	38.69	19.35	24.24	51.75	41.9	50.93	54.55	39.55	37.49	45.3	60.44	52.48	35.19	56.29	46.56	68.13	68.58	59.63	77.79	45.75	31.08	32.95	84.44	47.72	36.27	71.63	35.91	61.11	66.25	0	57.5	45.57	53.38	22.28	60.24	40.48	29.46	58.49	87.94	41.86	58.5	62.86	39.01	33.8	34.78	43.58	0	41.83	43.01	58.85	69.09	47.07	42.09	53.97	70.14
38	38	PVX_121925	hypothetical protein, conserved	5.01	22.86	23.28	13.33	28.38	37.2	46.47	84.11	51.58	50.97	68.97	62.26	54.32	83.74	85.7	39.26	0.17	8.09	2.9	18.73	29.13	3.38	9.06	27.84	16.84	21.14	29.41	30.07	18.94	24.06	21.06	10.48	22.77	20.53	10.33	15.48	26.53	16.03	15.66	13.84	18.07	25.1	17.61	18.62	25.8	21.31	26.29	5.29	40.09	14.46	16.48	17.4	23.28	27.09	17.42	22.72	34.08	18.26	21.9	27.37	17.65	32.9	17.59	50.5	34.21	28.51	26.43	31.43	8.01	31.26	64.12	27.23	29.85	39.61	38.8	50.83	39.22	26.93	39.11	39.33	0	11.65	22.11	33.23	34.04	48.57	36.75	39.3	46.53	25.2	15.5	21.76	39.82	0	35.51	14.94	31.04	2.98	17.63	31.94	25.09	26.68	13.48	17.64	21.3	9.9	33.74	1.96	19.2	22.62	17.78	18.4	0	20.02	117.97	28.62	35.51	28.96	23.69	46.34	0	221.23	13.36	14.33	32.61	20.49	25.13	15.19	35.66	16.42	0	28.56	13.31	12.3	24.47	23.53	17.49	30.79	15.01	5.64	0	27.01	0	31.24	35.34	18	29.23	35.48	24.15	33.6	21.32	31.34	35.6	0	15.66	143.42	15.12	17.65	29.15	25.08	33.6	44.14	26.01	25.63	27.19	19.68	14.64	17.96	6.35	15.55	15.27	21.45	17.41	41.63	14.47	37.49	7.79	63.47	28.02	10.66	35.91	32.66	41.5	18.39	20.82	28.03	40.96	61.44	9.98	5.12	35.43	4.64	18.86	36.3	28.89	29.37	40.44	69.93	8.48	29.93	38.44	8.06	74.28	33.13	48.12	45.68	38.72	30.4	128.72	36.45	48.98	58.51	45.71	34.16	49.33	59.72	59.97	29.39	41.01	50.63	69.38	52.64	95.9	68.03	43.64	0	50.3	70.32	43.43	32.16	70.72	39.14	60.67	67.33	19.41	175.89	49.84	29.13	31.49	56.3	42.85	36.9	71.48	91.81	49.55	72.79	66.84	39.57	33.28	39.97	55.15	20.02	47.54	45.66	74.17	73.39	36.96	39.86	42.52	82.21
39	39	PVX_003745	metabolite/drug transporter, putative	49.56	91.53	95.09	65.86	123.69	131.24	127.69	212.67	151.26	152.56	170.77	166.45	156.61	195.07	194.31	106.75	28.65	84.88	44.93	117.18	127.02	80.04	70.6	107.64	86.44	109.24	142.23	120.55	107.84	124.99	72.4	63.82	126.52	104.03	69.28	115.96	107.45	76.61	84.13	71.8	76.42	90.06	79.35	80.43	105.25	78.82	92.82	50.2	84.96	74.53	71.67	68.35	61.82	85.24	79.19	89.71	99.13	77.93	75.16	84.37	65.54	69.39	73.92	71.04	165.78	132.72	142.16	142.86	113.58	161.63	161.09	149.66	146.53	133.73	137.36	0	152.99	120.01	116.5	156.91	39.78	61.53	74.63	126.75	0	3.83	0	0	0	0	0	0	0	0	0	0	103.08	86.55	88.43	154.36	123.72	125.19	85.72	101.71	115.09	57.62	126.88	68.47	85.51	102.8	99.28	62.77	64.99	113.41	123.7	135.44	145.79	105.3	133.64	160.79	61.2	105.52	112.85	98.25	146.69	125.42	123.17	112.02	119.32	110.07	99.99	146.99	109.99	106.63	107.04	113.44	96.69	115.01	104.41	83.42	65.35	122.8	47.28	123.79	124.54	87.46	101.48	104.22	111.26	122.18	121.94	116.07	150.62	0	83.01	150.47	100.32	96.96	110.53	107.19	213.98	164.44	166.98	103.4	150.9	114.33	100.79	135.1	72.25	99.5	133.3	86.7	113.36	120.11	100.05	126.8	107.82	110.67	124.89	112.89	183.23	158.44	149.18	148.59	129.42	163.19	169.38	179.17	119.34	92.76	152.24	55.69	99.4	138.07	108.26	62.13	171.32	144.66	44.09	146.91	140.43	88.09	134.32	143.94	183.09	162.31	132.09	139.01	194.58	168.37	185.3	202.23	161.3	142.87	181.5	195.4	173.99	130.87	180.06	161.57	192.27	190.27	167.34	197.84	178.97	163.95	179.45	250.73	176.56	185.67	205.71	195.06	207.87	243.48	120.3	127.9	184.25	159.08	157.17	187.54	153.46	137.06	215.79	272.22	174.77	206.03	212.07	136.43	121.69	139.4	162.94	78.84	159.4	118.98	191.86	202.08	154.49	143.71	180.79	225.85
