## Supplementary Data 1 for "Identification of novel *Plasmodium vivax* proteins associated with protection against clinical malaria" (part 2 of 2)

### Sheet: Converted_Ehime_RO3_data (continued)
ProteinID	PvEU.No.	Pv.code	PlasmoDB.5.5.Gene.Name	XOA 1	XOA 2	XOA 3	XOA 4	XOA 5	XOA 6	XOA 7	XOA 9	XOA 10	XOA 11	XOA 12	XOA 13	XOA 14	XOA 15	XOA 16	XOA 17	XOA 18	XOA 19	XOA 20	XOA 21	XOA 22	XOA 24	XOA 25	XOA 26	XOA 27	XOA 28	XOA 29	XOA 30	XOA 31	XOA 32	XOA 33	XOA 34	XOA 35	XOA 36	XOA 37	XOA 38	XOA 39	XOA 40	XOA 41	XOA 42	XOA 43	XOA 44	XOA 45	XOA 46	XOA 47	XOA 48	XOA 49	XOA 50	XOA 51	XOA 52	XOA 53	XOA 54	XOA 55	XOA 56	XOA 57	XOA 59	XOA 60	XOA 61	XOA 62	XOA 63	XOA 64	XOA 65	XOA 66	XOA 67	XOA 68	XOA 69	XOA 70	XOA 71	XOA 72	XOA 73	XOA 74	XOA 75	XOA 76	XOA 77	XOA 78	XOA 79	XOA 80	XOA 81	XOA 82	XOA 83	XOA 84	XOA 85	XOA 86	XOA 87	XOA 88	XOA 89	XOA 90	XOA 91	XOA 92	XOA 93	XOA 95	XOA 96	XOA 97	XOA 98	XOA 99	XOA 100	XOA 101	XOA 102	XOA 103	XOA 104	XOA 105	XOA 106	XOA 107	XOA 109	XOA 110	XOA 111	XOA 112	XOA 113	XOA 114	XOA 115	XOA 116	XOA 118	XOA 119	XOA 120	XOA 121	XOA 122	XOA 123	XOA 124	XOA 125	XOA 126	XOA 127	XOA 128	XOA 129	XOA 130	XOA 131	XOA 132	XOA 133	XOA 134	XOA 135	XOA 136	XOA 137	XOA 138	XOA 139	XOA 140	XOA 141	XOA 142	XOA 143	XOA 144	XOA 145	XOA 146	XOA 147	XOA 148	XOA 149	XOA 150	XOA 151	XOA 152	XOA 153	XOA 154	XOA 155	XOA 156	XOA 157	XOA 158	XOA 159	XOA 160	XOA 161	XOA 162	XOA 163	XOA 164	XOA 165	XOA 166	XOA 167	XOA 168	XOA 169	XOA 170	XOA 171	XOA 172	XOA 173	XOA 174	XOA 175	XOA 176	XOA 177	XOA 178	XOA 179	XOA 180	XOA 181	XOA 182	XOA 183	XOA 184	XOA 185	XOA 186	XOA 187	XOA 188	XOA 189	XOC 171	XOC 139	XOC 157	XOC 221	XOC 225	XOC 84	XOC 67	XOC 68	XOC 55	XOC 50	XOC 46	XOC 22	XOC 134	XOC 236	XOC 185	XOC 243	XOC 377	XOC 190	XOC 397	XOC 176	XOC 177	XOC 178	XOC 179	XOC 180	XOC 395	XOC 398	XOC 129	XOC 401	XOC 399	XOC 405	XOC 181	XOC 182	XOC 183	XOC 403	XOC 404	XOC 406	XOC 396	XOC 634	XOC 400	XOC 889	XOC 636	XOC 469	XOC 568	XOC 570	XOC 569	XOC 572	XOC 402	XOC 573	XOC 571	XOC 574	XOC 575	XOC 576	XOC 577	XOC 579	XOC 578	XOC 633	XOC 635	XOC 638	XOC 637	XOC 639	XOC 640	XOC 642	XOC 641	XOC 643	XOC 644	XOC 647	XOC 645	XOC 648	XOC 651	XOC 646	XOC 650	XOC 649	XOC 673	XOC 674	XOC 675	XOC 676	XOC 708
40	40	PVX_092915	hypothetical protein, conserved	12.44	41.93	37.01	20.78	46.56	57.14	70.76	116.82	82.81	73.41	87.45	83.76	86.81	113.56	102.93	62.52	8.32	26.29	10.27	46.63	53.22	20.77	20.75	36.23	30.14	48.93	60.36	51.12	44.68	57.15	25.91	16.51	47.09	49.78	19.7	43.37	44.04	29.56	39.43	28.3	32.52	39.37	36.48	39.01	40.77	31.31	41.98	19.17	38.7	33.22	33.57	28.01	25.33	38.72	39.63	47.74	38.25	23.48	22.27	29.58	19.96	20.98	21.55	24.12	79.45	58.19	65.15	68.97	46.03	77.61	61.14	62.76	70.45	60.66	62.83	79.64	76.34	49.41	45.16	70.36	0	9.04	14.75	31.69	29.06	20.09	36.25	30.13	44.83	20.76	0	3	42.33	0	28.22	18.76	50.01	34.73	34.09	76.51	54.01	55.41	34.27	45.68	51.44	10.88	47.82	15.67	31.67	29.16	33.37	16.2	11.78	41.88	48.58	42.76	47.72	35.83	44.52	43.66	0	23.64	35.96	20.6	46.99	31.17	35.9	25.8	53.28	57.08	43.74	70.87	37.71	44.41	50.16	54.59	36.54	51.67	59.09	22.11	20.16	57.52	9.1	55.06	54.8	38.83	37.55	49.28	46.53	56.91	56.28	54.31	70.07	0	32.71	71.78	40.53	44.52	46.84	46.25	112.7	83.15	83.39	41.79	73.06	46.65	45.48	60.47	9.44	38.78	55.95	32	47.93	43.48	33.98	58.37	43.19	39.74	61.05	48.03	88.44	79.5	64.53	59.86	46.24	64.42	71.25	71.35	37.62	21.29	54.71	14.7	23.82	53.97	37.45	10.07	75.78	54.12	11.23	58.96	66.78	30.75	48.7	64.94	85.68	71.29	54.53	50.58	95.22	68.86	84.94	93.52	70.37	56.9	75.53	90.09	73.71	52.47	75.36	68.41	97.92	94.84	80.85	104.31	87.99	72.19	84.65	132.73	76.94	78.26	93.33	82.02	93.56	116.78	35.67	44.73	79.39	57.74	58.02	85.33	52.26	42.87	84.13	130.56	61.59	87.36	85.49	47.26	44.37	62.68	13.82	0	26.4	12.59	30.07	32.67	59.95	62.25	67.34	92.22
41	41	PVX_086150	hypothetical protein, conserved	184.21	283.89	287.39	213.42	315.84	354.23	309.55	460.28	388.59	403.41	404.22	418.63	396.99	445	463.99	306.13	159.19	245.16	180.98	310.43	330.4	237.03	221.47	299.48	283.22	299.68	373.59	358.7	334.94	354.01	253.66	220.98	296.78	250.02	179.23	274.21	278.69	225.18	236.91	219.54	208.22	258.04	240.36	237.65	214.92	221.45	258.8	144.89	216.19	188.79	198.68	187.5	152.83	238.09	225	202.92	265.16	207.96	203.49	236.26	192.64	209.79	212.87	212.48	369.86	314.05	341.32	345.18	294.25	387.42	403.29	429.32	396.67	371.57	367.67	420.64	374.93	349.96	319.61	410.13	187.74	216.02	268.74	336.56	373.9	339.19	400.77	412.21	421.15	335.43	333.75	317.51	415.5	0	389.82	285.92	244.91	225.52	225.95	362.75	309.3	311.84	232.55	286.84	325.19	188.86	325.41	186.21	242.08	294.36	285.71	201.65	212.55	259.24	284.16	286.03	343.39	255.52	327.29	349.16	197.38	286.18	300.76	264.29	369.07	315.77	309.37	284.34	265.03	201.93	244.17	323.59	240.3	250.6	266.2	286.88	246.25	293.95	314.54	221.92	191.26	308.14	159.91	321.13	285.05	220.57	254.72	255.86	300.35	346.33	303.41	301.71	356.9	0	241.91	363.37	279.49	270.88	319.23	301.27	352.77	302.88	286.52	202.78	293.3	238.3	225.3	292.67	179.4	245.63	300.68	209.28	251.53	275.53	250.47	438.64	243.94	262.78	283.44	281.23	416.97	357.99	355.84	372.42	339.9	382.63	396.05	396.06	307.45	248.94	364.36	176.54	243.82	320.14	228.03	159.16	367.44	317.78	117.31	333.6	314.15	208.6	311.34	329.46	414.81	385	315.2	331.4	398.87	361.93	415.05	437.79	376.03	350.91	412.63	437.19	412.73	339.46	426.43	400.97	430.7	480.97	451.25	435.06	386.57	368.78	416.54	508.73	421.18	457.81	466.81	484.19	464.45	601.39	324.87	379.04	447.78	409.84	395.09	468.5	363.16	366.66	457.98	545.31	397.94	463.69	457.62	343.69	338.3	340.84	395.2	192.43	415.85	NA	NA	1648.97	278.93	277.26	348.27	406.78
42	42	PVX_099980	merozoite surface protein 1, precursor	62.26	67.49	60.54	122.02	45.5	63.54	62.7	230.27	90.08	88.25	102.58	87.23	95.13	121.58	130.03	60.3	26.67	148.88	31.84	185.09	66.48	49.11	19.06	74.7	51.66	43.46	67.71	58.9	55.18	72.3	47.35	24.79	105.21	59.34	33.01	69.82	77.03	44.54	52.84	104.03	47.09	53.52	43.4	48.26	56.95	46.44	66.31	22.13	113.02	65.83	57.57	54.06	49.6	60.57	54.53	50.45	68.35	45.55	40.61	52.76	35.6	34.32	43.18	38.98	119.8	84.72	82.66	70.9	54.34	82.9	78.98	70.48	74.53	61.67	65.62	93.13	85.88	52.06	54.61	84.68	42.59	59.49	48.83	82.64	88.96	77.05	92.94	72.93	92.11	60.39	49.7	43.82	96.39	0	70.43	41.05	51.06	29.38	28.19	93.28	63.61	98.13	125.13	38.32	54.65	21.16	58.81	70.2	38	37.22	47.6	18.4	211.31	89.99	92.54	85.82	105.98	47.75	67.52	76.73	23.76	62.76	54.65	40.27	76.97	72.18	55.79	127.46	99.88	52.16	61.89	97.35	145.65	51.52	52.9	56.37	32.47	55.54	59.09	36.06	24.7	118.34	23.97	63.93	65.36	38.41	43.91	112.83	52.08	69.82	59.25	56.75	82.16	0	38.76	83.73	64.35	46.26	55.79	52	173.68	121.62	127.49	61.55	76.89	245.28	38.3	57.18	22.34	38.22	83.4	60.07	49.99	48.69	40.62	63.65	63.55	71.34	64.52	60.89	129.67	100.08	95.15	67.95	60.3	110.85	84.37	87.68	50.86	41.81	83.92	34.98	155.34	189.36	66.85	32.98	103.67	67.49	28.29	60.52	69.25	37.41	63.4	72.79	107.68	81.77	72.71	64.23	191.15	132.37	129.93	167.76	96.53	115.65	101.1	108.36	94.48	66.72	94.45	83	119.63	101.07	94.14	127.95	156.27	124.6	143.79	241.32	109.5	166.46	226.03	109.62	138.54	166.9	62.32	67.24	116.09	91.21	88.04	119.03	119.1	73.39	129.86	181.36	92.27	121.31	118.49	66.15	60.81	71.03	87.45	38.31	82.48	76.39	101.13	122.27	141.01	129.78	138.84	168.75
43	43	PVX_099980	merozoite surface protein 1, precursor	17.07	21.53	20.98	81.24	17.82	42.7	36.94	165.38	58.48	41.15	60.81	49.31	65.17	68.11	83.6	42.88	19.73	51.96	14.24	109.6	22.24	23.73	0	13.51	19.87	16.79	22.12	19.03	18	25.54	22.08	9.54	18.84	15.49	4.79	14.75	20.28	13.84	20.56	43.44	11.88	15.35	17.61	22.38	25.8	15.34	22.6	6.1	18.51	16.62	23.04	15.96	15.1	12.06	17.42	21.78	28.41	18.26	17.14	20.41	16.14	10.42	13.82	8.3	28.88	18.98	20.8	27.82	13.8	26.34	28.99	27.23	26.05	26.29	29.2	31.47	36.53	19.08	12.45	32.31	0	0	10.26	18.39	24.16	28.16	34.17	22.42	34.86	21.55	18.28	22.39	41.1	0	34.04	18.04	13.6	0	11.61	30.94	16.84	56.68	63.84	19.85	21.92	11.82	32.75	52.55	13.13	16.27	16.26	0.7	136.88	2.72	17.88	15.87	29.84	13.92	18.01	0	0	22.91	18.95	8.14	19.5	21.47	23.12	53.83	16.88	19.09	0	25.86	47.67	12.3	7.22	0	10.65	23.68	18.08	7.14	0	61.97	0	18.47	11.55	17.11	11.38	81.91	15.03	22.37	16.94	24.7	26.88	0	9.36	27.76	31.26	23.44	22.62	21.35	38.85	29.07	31.97	19.9	25.7	35.39	10.7	18.73	0	0	29.88	32.6	21.6	10.99	9.02	18.76	9.96	15.65	22.72	15.53	39.84	28.85	38.63	19.15	16.28	23.96	29.55	28.23	4.8	2.82	37.73	11.07	47.48	83.67	9.43	0	38.45	32.38	4.16	33.14	32.26	0	27.82	32.46	53.18	46.12	52.96	30.97	48.84	33.23	40.39	46.2	34.36	52.41	37.87	50.82	46.44	32.73	47.62	43.66	73.69	57.14	59.28	74.32	45.07	23.91	49.69	86.72	40.23	79.7	105.33	53.68	59.76	83.2	0	25.65	55.67	46.3	39.29	56.3	34.89	28.58	65.5	88.92	40.77	58.11	59.08	40.13	37.27	35.98	40.95	11.31	47.12	46.67	60.15	69.09	39.7	39.86	45.73	63.57
44	44	PVX_082685	Merozoite Surface Protein 7 precursor, MSP7	6.33	33.65	17.52	6.76	26.61	58.1	40.47	81.37	29.48	53.85	55.64	43.8	47.31	78.1	73.82	33.68	17.61	12.44	13.7	43.56	34.4	13.51	17.29	22.63	33.71	18.77	32.1	33.92	30.03	31.93	14.14	9.54	57.74	14.05	17.49	29.29	30.66	22.2	25.77	23.02	27.17	23.45	14.71	34.88	111.55	50.98	23.03	9	17.54	13.88	15.97	13.31	14.46	27.81	22.38	19.33	30.79	17.77	18.41	28.02	17.16	16.11	28.2	19.93	38.61	38.4	29.82	26.54	16.31	62.77	43.74	38.19	28	35.27	40.86	44.42	41.26	24.8	26.16	55.76	0	16.67	12.15	29.53	37.6	37.33	34.7	35.18	45.26	40.37	22.65	29.65	44.72	0	38.75	23.38	20.02	0	11.61	35.73	34.87	18.13	17.01	22.56	23.72	0	26.82	10.7	14.15	18.52	23.77	7.49	0	18.3	14.23	9.06	27.95	4.42	26.1	45.3	0	15.28	22.07	0	34.88	21.47	25.13	18.59	24.55	18.23	5.31	31.7	16.87	12.3	21.96	25.89	10.65	15.3	16.59	0	0	26.2	0	30.63	18.37	18.84	16.12	22.8	22.93	28.46	26.32	31.34	38.29	0	36.27	43.93	18.63	24.83	27.5	34.68	51.05	29.07	29.85	16.11	27.91	12.23	12.77	20.24	8	13.16	16.24	2.67	18.3	23.6	13.49	34.33	8.91	23.73	26.34	12.81	42.27	58.99	31.4	27.23	26.54	39.14	41.36	50.98	29.06	11.11	33.52	8.75	11.32	29.88	16.47	7.62	40.93	32.38	0	27.9	30.42	12.85	30.05	41.06	52.37	39.19	35.35	44.37	38.53	24.9	38.49	89.64	36.74	44.85	45.76	62.87	55.81	32.73	49.16	48.63	73.32	58.39	57.82	75.65	44.36	32.96	44.31	79.57	39.38	43.55	64.36	50.33	66.13	80.52	0	23.22	66.1	61.65	58.02	61.06	35.43	30.77	58.49	88.92	46.57	64.79	63.27	34.23	32.23	39.97	51.25	113.9	48.77	47.64	57.85	73.11	28.24	71	36.08	60.66
45	45	PVX_080100	multidrug resistance protein	28.7	63.47	59.47	39.1	82.75	98.41	94.33	159.58	109.9	110.82	125.35	120.24	124.14	155.57	149.91	78.16	6.68	47.85	22.19	76.74	83.15	35.93	35.88	69.49	49.3	71.99	98.47	81.18	73.57	85.8	48.51	37.97	81.28	67.08	37.01	74.66	68.85	47.81	54.09	42.45	50.43	63.55	52.28	57.18	74.36	58.54	62.8	36.38	54.42	48.3	46.02	41.15	36.85	54.18	52.63	65.64	67.89	51.48	49.63	54.8	43.57	44.99	53.61	49.66	113.15	87.3	92.46	94.23	72.19	113.43	111.04	101.54	104.7	98.43	96.86	122.62	110.92	83.38	81.76	109.83	42.2	54.53	62.39	88.24	106.12	94.55	111.44	107.72	127.51	86.97	80.04	69.84	120.43	0	100.7	66.91	66.98	57	49.52	105.95	84.78	87.04	52.64	70.1	75.86	32.41	87.83	43.35	58.15	66.73	67.42	40.91	46.52	68.52	78.72	88.79	92.32	68.43	85.93	95.18	39.41	67.14	72.75	62.11	101.64	87.57	79.45	71.67	76.6	78.12	60.44	95	66.62	63.35	66.62	79.6	60.34	74.35	64.08	46.36	39.98	86.14	25.34	87.97	78.57	55.82	60.86	62.94	66.93	83.15	82.35	79.3	101.58	0	53.71	107.42	66.09	66.65	75.83	73.87	158.83	114.5	116	63.32	104.18	75.18	66.29	89.68	46.66	65.21	87.14	55.26	74	76.68	62.94	89.41	87	72.13	82.28	74.42	131.97	107.85	103.21	102.12	86.02	110.69	116.83	129.51	77.62	56.33	104.23	27.18	58.82	93.31	64.93	41.9	123.24	98.07	22.93	99.48	98.8	52.55	90.59	107.14	135.95	121.75	92.39	98.23	135.28	114.65	124.71	138.14	110.37	93.9	123.08	140.73	122.88	84.83	123.86	116.46	139.8	135.53	120.7	148.16	130.22	109.21	125.63	183.02	119.09	134.63	145.27	133.69	154.63	177.03	75.56	76.67	164.94	116.87	115.89	141.6	109.78	90.22	155.09	207.15	113.04	145.77	148.97	92.29	82.11	97.33	119.62	42.13	112.1	91.38	132.34	144.61	105.03	99.6	122.24	159.97
46	46	PVX_080100	multidrug resistance protein	0	27.7	25.88	11.33	39.8	55.17	55.97	96.21	65.98	60.03	73.02	63.89	64.26	94.2	83.06	40.51	0	7.11	2.9	25.5	34.81	6.03	11.35	26.46	13.61	30.09	38.73	38.14	28.92	36.45	14.78	15.85	30.76	26.33	10.33	27.83	32.32	17.07	21.97	16.38	21.94	29.29	20.67	28.67	31.68	21.73	31.02	13.79	25.11	19.94	16.98	18.77	13.8	21.94	24.35	30.47	35.1	26.49	21.53	28.33	17.16	20.08	23.47	23.26	49.57	29.13	36.45	41.17	21.54	48.5	47.63	44.57	46.34	38.04	45.16	53.96	47.34	36.95	29.53	51.39	6.97	14.82	18.62	38.43	39.54	46.6	52.25	52.01	57.21	33.77	30.18	24.78	57.65	0	46.99	25.76	22.29	7.42	14.42	46.82	27.62	34.29	22.21	31.69	30.2	3.97	35.64	10.7	23.22	19.23	19.91	0	3.27	24.54	25.22	32.19	40.91	23.76	36.47	43.66	8.04	21.39	26.23	26.15	43.43	32.55	31.15	25.8	30.75	32.82	24.98	38.9	27.02	26.79	33.63	27.36	20.64	32.67	21.52	13.89	0	31.48	0	27.41	32.98	20.43	22.66	22.8	30.64	32.27	34.66	35.95	42.44	0	14.86	54.38	31.26	28.56	33.62	26.78	67.19	44.58	42.29	20.78	32.71	22.1	22.39	20.98	8	15.55	28.6	7.91	24.59	17.54	10.25	38.48	22.46	23.12	36.81	18.74	60.12	42.31	41.9	36.57	24.12	36.32	45.86	50.98	25.35	7.4	39.07	5.49	24.49	46.74	26.31	14.24	57.6	47.12	0	53.61	52.21	21.74	41.11	52.42	70.89	64.86	44.76	46.52	65.74	47.76	57.13	67.57	49.89	35.86	54.71	64.88	55.08	34.59	57.63	49.3	70.6	58.39	58.19	79.44	66.46	43.13	59.67	102.68	52.76	53.35	75.91	52.05	80.47	88.17	0	16.21	55.17	50.35	49.99	70.87	48.17	42.15	78.42	112.57	56.04	74.04	75.9	45.82	44.79	49.03	57.62	157.55	58.11	55.37	70.32	82.05	44.74	47.84	50.71	80.34
47	47	PVX_088125	pepsinogen, putative	11.42	37.98	34.29	22.78	43.31	54.15	67.71	111.36	69.68	64.84	76.05	76.26	80.15	112	94.39	41.72	0	13.38	1.2	41.41	47.79	8.6	20.19	33.02	21.33	34.64	57.23	43.25	42.97	48.4	20.53	12.19	44.86	33.38	18.61	34.22	41.99	26.65	30.46	21.37	28.95	33.7	28.77	36.04	36.77	34.75	39.57	19.61	38.7	32.94	30.15	23.22	22.84	31.2	36.76	38.33	47.8	27.88	30.55	35.42	27.18	25.03	31.7	28.98	71.21	44.29	49.94	53.42	32.59	61.35	59.77	51.03	61.39	53.39	58.18	68.1	63.5	44.05	38.6	68.17	13.45	22.14	26.52	47.3	57.43	60.39	65.49	61.77	73.16	41.31	42.01	38.75	71.77	0	57.69	33.1	33.69	25.15	24.85	63.91	45.75	40.47	23.54	34.17	34.04	13.59	48.88	14.9	27.21	28.61	29.39	17.68	5.66	28.42	32.81	35.48	41.37	19.37	36.47	40.73	6.26	25.05	22.81	26.96	45.24	35.16	33.85	26.45	34.38	27.25	21.64	39.91	24.39	25.36	28.79	28.77	21.38	29.48	19.5	10.82	13.24	37.27	0	42.02	30.99	17.11	18.89	23.53	24.15	36.13	31.74	47.1	48.43	0	14.86	48.18	31.26	27.38	34.54	31.44	73.55	55.35	48.38	22.47	43.33	26.53	25.01	33.83	15.24	24.1	22.98	21.45	31.7	30.03	21.24	47.81	28.37	27.27	33.13	21.78	57.23	44.92	38.21	38.05	31.99	48.41	53.27	59.24	29.06	16.04	43.29	7.96	25.79	45.16	26.31	11.19	60.44	49.55	8.48	49.6	44.86	21.74	44.44	49.23	73.47	63.62	47.5	47.77	61.43	49.04	57.48	65.74	51.65	40.58	59.66	76.34	62.26	36.36	62.99	53.8	72.94	70.5	59.28	82.18	66.06	37.06	59.67	104.82	60.87	56.44	79.87	65.51	86.97	106.27	0	29.64	58.97	52.79	48	76.15	49.01	42.87	79.46	114.75	55.59	76.48	82.11	49.11	44.79	45.19	63.78	23.5	57.77	58.32	74.91	81.81	50.6	56.02	61.61	86.67
48	48	PVX_084335	phosphoesterase, putative	6.95	29.9	29.51	18.66	38.55	57.14	52.7	99.43	65.98	64.84	74.56	75.6	77.29	105.42	95.3	47.21	0	11.48	0	31.73	35.23	7.07	8.24	24.1	14.71	27.26	46.8	38.14	31.83	42.05	17.21	16.51	38.49	27.29	6.93	31.6	39.18	21.77	29.79	19.64	21.94	29.64	26.04	30.78	37.95	21.31	31.36	15.37	27.22	24	18.42	15.45	14.46	26.72	25.46	35.25	38.02	30.18	27.29	32.77	24.37	23.88	26.93	23.26	51.1	37.91	39.24	41.17	27.4	51.15	48.87	45	49.86	42.12	49.91	59.4	56.94	35.9	33.77	58.48	13.45	26.11	17.13	40.6	47.1	46.6	55.38	53.7	66.88	38.44	37.08	32.11	57.95	0	50.31	19.46	26.97	12.48	16.08	52.49	41.95	40.89	17.01	34.17	34.04	5.39	42.92	15.67	26.68	28.61	31.92	13.85	9.38	30.19	31.19	36.52	47.72	28.27	40.19	43.1	9.51	28.33	34.4	29.98	48.26	33.87	40.65	27.09	34.81	30.44	20.2	45.58	23.7	31.99	33.06	32.02	26.73	37.83	30.68	17.46	24.7	33.51	2.99	39.25	32.98	18	26.62	29.42	24.15	38.51	33.22	39.25	52.83	0	14.04	53.73	31.74	32.85	39.22	32.86	76.94	55.35	50.71	27.84	46.96	28.58	23.06	39.75	14.2	27.24	35.78	18.81	29.26	30.62	20.47	43.44	33.54	28.39	45.25	28.44	69.49	52.15	48.94	43.57	39.44	45.2	52.32	60.19	32.46	11.83	41.22	6.33	21.06	45.16	28.89	12.25	58.32	43.53	2.84	120.57	44.86	5.9	46.8	47.31	74.03	60.72	45.69	45.67	70.67	50.7	62.76	74.19	59.33	46.64	57.8	74.94	63.22	41.75	64.19	59.08	81.87	76.68	69.92	87.61	65.66	44.33	57.79	106.66	60.87	63.98	81.37	69.24	88.81	101.37	0	34.46	69.84	45.56	48.67	78.73	51.87	46.02	82.5	119.65	57.79	73.11	87.27	50.02	45.2	52.19	61.92	20.02	64.33	55.37	79.17	92.49	50.17	57.96	62.8	89.5
49	49	PVX_113775	membrane protein pf12 precursor	6.33	29.55	27.94	19.73	35.94	45.22	55.97	105.42	67.5	50.97	78.94	65.48	69.48	104.11	95.74	39.26	0	11.01	5.13	36	38.82	11.58	15.43	23.61	22.27	27.26	47.14	39.8	33.91	42.05	24.04	40.93	40.7	31.31	7.86	32.05	85.53	18.07	29.79	18.28	27.17	31.39	25.32	32.75	35.55	39.02	32.69	17.33	31.62	22.85	26.31	21.29	18.01	30.55	29.5	34.93	39.39	26.84	32.21	31.93	22.06	25.77	26.93	29.97	58.99	44.72	40.59	45.59	28.6	53.27	55.48	50.26	53.16	45.87	48.24	63.75	55.46	33.15	39.11	76.24	11.78	24.19	18.62	42.27	53.81	54.45	63.2	55.34	67.18	37.95	32.59	29.65	66.06	0	49.23	34.99	31.04	20.33	16.87	53.83	43.68	36.14	24.19	33.69	28.67	11.82	43.71	14.9	29.27	31.31	34.31	10.41	11.01	34	38.25	38.53	49.65	29.64	57.87	49.29	10.82	27.7	42.13	29.25	52.3	45.21	41.55	35.68	39.29	34.53	35.88	47.34	27.66	30.76	31.91	30.76	24.16	36.74	24.03	9.69	6.56	37.86	0	43.78	35.8	25.89	23.83	32.3	27	41.48	28.58	37.64	53.47	0	22.58	59.89	36.61	36.16	38	33.32	85.48	65.65	50.25	24.08	49.42	35.39	23.06	38.72	9.44	22.41	32.34	23.07	29.26	30.03	29.96	45.89	27.82	30.02	41.02	24.09	71.86	51	48.94	39.01	36.33	48.01	51.01	63.85	29.06	17.39	0	1.08	21.06	51.91	33.08	8.89	84.77	47.61	2.84	49.6	48.44	17.7	39.81	57.46	78.59	67.28	47.94	55.48	73	51.11	62.44	76.61	51.65	49.61	62.17	79.05	62.58	43.24	62.38	64.7	85.2	72.34	63.67	94.06	67.64	57.11	65.62	111.25	65.59	74.47	86.32	69.24	92.83	109.88	26.72	35.87	70.55	51.59	60.53	79.01	50.66	44.64	85.1	119.2	65.2	86.57	85.19	45.33	41.83	45.19	61.16	83.44	61.46	56.51	75.4	87.27	45.21	50.47	63.58	89.78
50	50	PVX_114145	Merozoite surface protein 10, MSP10	11.93	55.36	42.03	22.29	47.59	75.98	75.65	125.91	96.1	90.85	112.01	91.59	93.43	141.02	121.05	52.02	0.71	24.7	16.36	54.35	70.61	24.96	22.89	46.25	25.91	46.25	69.91	57.52	55.65	64.26	31.45	17.15	61.03	40.79	33.01	54.47	59.33	36.58	43.3	35.96	37.63	50.38	39.34	45.36	56.55	38.47	52.53	22.54	36.75	28.81	47.53	23.59	24.53	34.87	38.93	58.23	52.87	35.17	35.31	39.51	0	0	0	0	90.95	56.89	63.06	60.6	43.42	73.04	87.68	75.61	70.71	70.65	71.37	99.14	78.67	50.18	54.61	86.37	0	0	16.35	32.21	0	0	0	0	8.67	0	49.01	0	0	0	0	0	42.39	33.72	29.75	75.08	84.35	54.11	32.76	44.52	50.44	20.48	59.97	25.93	32.13	50.58	44.32	21.81	31.26	46.28	56.17	54.02	69.01	62.14	83.15	69.78	20.93	45.46	49.54	40.79	84.98	78.74	58.43	57.03	53.86	46.34	38.2	67.35	43.83	45.3	48.35	51.99	37.5	54.02	40.27	28.13	24.7	52.25	12.86	61.04	34.41	17.11	22.06	33.39	29.12	44.93	38.71	43.72	67.1	0	0	0	0	0	0	0	112.19	68.42	63.2	39.65	59.98	39.25	39.2	45.57	18.11	37.65	48.79	40.18	46.66	53.45	40.14	0	33.05	43.18	49.15	35.84	93.04	69.7	55.85	62.46	48.44	68.79	67.08	82.38	31.91	0	75.43	6.33	26.43	62.09	32.5	13.26	80.55	62.33	10.34	61.28	61.17	34.21	58.58	67.01	94.56	77.12	50.93	65.47	73.85	56.95	66.15	82.69	46.19	45.75	85.24	100.27	70.4	46.97	67.37	71.92	100.42	78.59	75.18	99.83	74.19	57.94	77.44	133.51	73.54	90.94	102.53	91.22	111.05	131.12	32.42	47.71	91.18	70.84	65.58	95.81	61.48	47.71	111.92	152.59	75.49	99.66	98.24	56.73	45.2	53.5	74.28	48.06	73.06	59.71	89.76	107.66	61.36	64.27	73.62	114.51
51	51	PVX_082710	reticulocyte binding protein 2 homolog a	9.84	22.42	19.04	9.9	26.61	32.52	45.08	89.24	50.49	57.47	58.81	56.16	42	85.51	73.19	44.01	0	0.99	0	0	8.76	0.04	0	0	0	0	0	2.48	0	0	0	0	16.12	23.3	7.86	18.23	22.77	13.84	18.52	11.08	13.97	19.41	14.71	21.89	28.12	8.12	23.45	11.52	23.61	17.13	13.18	12.15	0	21.94	10.88	65.17	24.1	17.27	0	0	0	0	0	0	29.35	18.98	26.43	27.82	9.08	33.81	32.39	33.06	32.17	31.69	33.72	43.04	35.41	22.51	22.38	37.82	3.09	13.83	13.05	26.64	25.43	35.34	34.7	31.71	46.95	23.06	19.58	12.03	38.07	0	29.89	13.22	16.61	16.31	12.6	35.27	21.63	25.57	0	11.55	15.18	6.64	28.54	9.75	17.67	17.04	17.03	2.59	1.61	18.3	19.51	22.52	27.29	0	24.52	17.14	0	26.4	23.52	0	30.2	12.05	22.43	14.27	19.67	29.2	5.31	31.7	13.31	23.08	20.08	19	14.84	22.04	15.81	7.14	0	20.75	0	21.27	8.1	0	9.56	0	0	12.53	17.72	17.38	34.19	0	0	0	0	0	0	7.95	46.82	34.93	26.01	10.47	27.19	17.08	15.52	17.18	0	0	17.17	0	14.51	22.17	0	35.95	13.68	9.95	28.56	12.11	43.06	28.28	14.83	24.71	14.57	24.56	31.01	30.02	9.98	6.64	0.45	0	8.32	243.82	18.18	6.23	44.68	33.68	0	33.76	34.6	2.71	36.14	38.77	59.61	48.23	37.07	38.84	0	0	0	0	0	0	0	0	0	0	0	0	0	0	0	0	0	0	0	76.56	24.36	33.63	54.26	0	48.03	62.79	0	0	39.03	0	0	64.2	38.01	26.31	56.62	89.57	38.52	60.79	61.2	34.23	33.8	30.31	43.07	0	48.37	36.36	57.85	71.99	36.96	43.81	40.27	57.15
52	52	PVX_097590	rhoptry-associated protein 3, RAP3	5.68	35.87	33.59	13.33	33.12	59.97	62.7	105.9	61.12	65.6	77.52	76.92	59.52	110.81	89.21	51.1	0	7.6	0	32.62	36.45	10.6	7.39	27.38	15.25	33.53	46.11	41.4	33.91	38.76	14.78	9.54	39.77	36.87	13.85	38.26	42.89	32.26	37.07	26.5	30.95	36.18	33.4	40.53	36.17	32.91	45.71	16.85	36.75	35.34	29.23	29.86	20.56	38.46	36.25	45.09	52.39	37.29	29.69	38.82	29.12	29.22	32.78	31.85	68.08	45.14	47.65	55.21	30.35	55.7	51.28	49.88	52.45	52.21	49.08	64.07	64.14	35.36	31.41	63.23	10.91	22.84	25.92	50.16	58.13	54.8	51.17	57.56	73.97	40.84	37.93	27.56	71.77	0	54.12	23.99	25.7	21.06	21.78	61.31	41.95	37.48	15.31	33.69	35.4	0	43.71	14.12	23.22	19.94	24.97	0.7	7.63	36.49	42.66	45.82	52.24	28.96	49.68	51.57	0	35.71	33.33	25.31	57.49	36.4	45.39	35.16	44.06	49.33	33.42	59.62	32.96	31.38	33.63	34.99	27.35	36.18	22.16	1.08	8.78	41.24	0	47.47	41.36	23.31	27.69	25.62	29.64	42.19	39.99	42.65	60.4	0	20.67	59.89	30.77	32.85	35	38.5	87.64	60.59	56.71	24.86	46.46	28.58	23.73	38.2	4.33	25.7	33.51	19.72	28.63	27.57	21.99	48.92	27.82	29.48	53.09	30	75.47	55.84	51	38.05	31.99	48.79	50.02	57.28	25.35	15.35	42.06	0	17.32	45.96	26.31	8.89	66.07	49.55	7.49	51.86	51.8	14.17	40.68	52.42	79.36	64.25	43.81	48.59	70.67	50.29	59.84	69.36	48.99	41.08	57.42	65.86	54.72	34.59	55.96	53.49	77.27	74.12	66.46	80.24	66.86	44.33	64.42	113.33	59.86	61.97	85.64	64.37	82.24	104.51	0	31.36	64.51	44.04	38.34	77.02	56.11	39.58	81.83	125.58	56.48	83.08	85.19	46.3	43.54	52.19	59.61	0	56.72	51.29	74.66	77.88	57.76	53.32	64.35	92.49
53	53	PVX_003985	syntaxin, putative	19.59	53.02	45.49	31.9	56.83	73.83	66.91	123.74	87.59	86.09	93.27	92.65	88.06	122.95	117.16	59.53	1.79	30.11	9.67	59.85	69.42	29.7	28.72	47.87	37.44	52.88	73.88	61.35	53.26	67.96	33.79	22.8	66.72	54.9	27.77	56.64	61.08	40.21	50.02	35.96	41.61	46.77	43.17	48.46	58.13	45.29	53.14	28.35	46.13	40.34	39.98	36.33	31.34	47.38	46.3	55.6	59.64	46.36	43.51	50.96	35.09	38.49	42.39	41.45	95.64	68.87	76.73	81.85	54.34	88.04	78.71	77.16	81.99	76.68	74.56	98.56	85.65	58.63	57.06	88.63	31.71	47.59	43.1	71.5	87.61	82.8	73.85	88.98	106.69	68.79	60.95	52.66	100.07	0	75.84	51.7	52.75	41.72	41.66	90.4	66.21	62.41	39.43	52.47	54.96	15.25	67.51	23.62	46.08	49.86	47.6	21.81	33.53	63.38	67.46	72.72	83.41	57.65	75.98	80.34	22.38	58.68	62.74	44.24	82.88	66.16	66.55	55.63	62.61	62.62	51.89	82.59	51.63	54.55	61.92	56.37	45.36	60.85	45.37	30.54	22.53	69.61	16.86	63.65	68.18	48.13	54.11	50.75	57.38	68.99	65.81	65.25	86.83	0	37.54	91.26	52.43	52.87	60.42	57.41	135.08	96.94	96.57	54.25	81.96	57.82	52.09	67.82	29.5	47.87	65.57	43.98	49.18	54.58	43.85	65.46	58.65	53.82	70.45	55.97	111.29	93.6	75.49	69.4	61.16	76.98	85.15	90.48	47.76	36.5	73.2	14.7	33.49	68.42	49.96	26.12	90.35	71.61	19.64	71.13	76.4	38.62	66.5	76.35	101.88	82.95	66.25	68.48	118.92	94.63	101.93	116.67	87.06	69.98	100.28	112.2	90.57	61.93	97.3	83.39	113.05	102.72	95.9	119.74	108.34	89.42	106.39	161.92	96.92	105.74	120.86	104.33	121.67	147.85	65.43	60.83	98.5	84.65	82.37	109.24	74.86	62.25	121	173.81	87.93	115.83	115.39	62.35	68.19	67.68	87.45	29.53	83.19	67.03	97.27	110.08	88	85.39	101.96	129.45
54	54	PVX_097680		66.17	125.52	115.57	71.65	109.63	141.36	145.49	235.88	193.29	144.24	171.75	171.19	170.25	223.44	201.91	97.31	27.66	70.64	55.24	122.94	143.73	72.67	55.54	100.49	75.78	115.17	151.24	124.19	127.97	132.92	63.73	45.77	121.08	94.03	59.44	125.04	114.4	89.08	86.85	87.57	90.39	97.32	85	96.79	93.39	90.39	114.85	58.64	92.52	77.97	80.68	67.42	63.18	99.68	92.23	127.71	127.89	84.73	93.35	97.6	63.26	85.07	83.97	79.75	193.4	132.61	167.03	145.72	103.24	152.74	158.61	139.72	151.99	137.88	133.47	176.53	152.49	101.77	101.73	155.36	56.32	78.85	120.46	133.82	165.47	149.75	154.12	164.01	185.05	95.57	114.9	96.03	171.04	0	147.74	86.13	93.28	84.67	74.58	165.7	126.52	126.57	75.92	100.07	107.03	41.47	117.78	72.12	73.67	77.95	88.8	42.65	58.05	94.7	119.25	127.45	144.27	108.82	132.41	146.11	46.09	100.19	113.88	95.32	156.41	121.95	124.44	107.58	128.08	147.5	104.11	158.06	82.6	101.04	108.08	116.63	90.08	109.41	78.31	73.39	56.99	122.07	39.63	130.5	131.98	84.77	102.25	99.35	114.8	137.54	124.89	125.73	165.72	0	87.86	174.65	99.07	91.43	108.66	107.31	225.4	146.92	145.63	79.71	131.17	89.4	87.2	122.97	56.15	81.48	120.51	85.43	114.29	104.56	80.45	116.87	98.19	116.18	124.66	106.3	197.51	168.79	145.64	124.59	103.85	145.3	136.55	142.67	95.34	56.7	124.74	30.96	72.45	104.7	79.19	49.91	166.01	117.19	24.78	120.23	119.95	64.62	107.35	114.47	175.36	138.97	105.81	136.55	175.58	137.44	155.88	181.4	130.41	111.47	152.43	180.18	148.14	104.07	154.48	136.29	164.76	163.52	146.43	173.98	158.79	155.2	151.56	248.07	139.61	155.45	182.99	168.44	196.9	247.72	92.33	102.97	154.15	119.63	118.49	187.91	127.98	108.57	195.14	276.87	132.05	178.84	181.91	101.29	89.99	104.34	139.33	54.23	128.69	95.39	138.46	171.03	124.24	129.41	152.7	200.04
55	55	PVX_097690	MAEBL, putative	62.26	99.06	104.19	66.26	88.44	138.12	129.3	209.79	150.65	145.01	153.06	158.27	144.21	221.63	183.93	95.67	17.34	59.25	31.06	100.94	121.74	64.35	48.93	96.94	62.65	119.44	135.21	118.08	104.99	113.5	52.63	57.99	103.61	81.92	56.83	128.41	99.91	80.25	77.08	66.23	79.21	90.57	77.85	87.19	88.98	80.78	92.73	55.89	73.45	69.98	68.22	57.81	54.48	83.22	79.28	100.78	107.24	83.24	77.93	81.57	59.48	65.69	74.71	72.25	172.6	105.94	122.38	123.28	82.03	145.81	152.55	134.33	135.53	120.16	126.43	166.79	135.28	86.73	91.24	133.45	48.5	72.25	77.18	115.5	150.68	141.02	138.71	144.13	174.7	94.23	113.47	97.14	159.17	0	128.09	83.14	84.63	58.92	61.12	152.13	106.25	102.22	61.53	80.34	99.2	34.46	95.12	47.79	70.96	77.95	84.82	37.72	38.61	86.97	110.14	110.69	126.61	95.39	121.19	127.2	41.6	92.19	101.78	74.13	150.28	112.03	114.27	96.54	103.88	116.76	82.23	145.16	82.6	93.84	95.74	106.33	90.66	100.89	85.58	64.72	61.48	105.56	35.24	119.98	113.78	67.48	83.76	89.43	101.41	119.3	116.5	101.82	153.49	0	82.31	149.59	88.86	82.67	101.92	99.5	199.19	121.86	121.82	73.55	111.39	89.84	80.32	108.16	58.74	74.32	109.1	72.13	87.11	98.94	78.96	109.73	76.07	93.31	100.65	85.41	177.32	160.93	129.09	111.61	97.65	126.88	116.7	137.96	79.29	52.1	102.05	31.48	49.17	89.23	53.19	46.5	127.2	91.13	12.92	95.42	101.5	60.49	86.17	94.57	149.32	116.64	82.23	99.39	140.2	106.69	132.17	182.14	113.92	95.88	139.31	161.85	128.78	82.26	136.54	123.48	156.12	140.83	131.41	157.78	148.36	127.36	129.77	224.72	133.92	144.95	163.91	157.04	192.07	227.31	90.24	94.03	143.56	115.81	116.08	156.49	129.6	107.37	172.08	261.6	123.01	164.7	158.84	92.29	85.93	100.03	131.25	58.25	121.06	93.83	129	154.24	110.2	109.88	129.77	174.68
56	56	PVX_097695		127.82	242.83	251.39	166.57	264.47	301.85	378.03	515.12	364.98	369.54	326.41	409.55	396.62	508.1	517.66	244.1	71.75	146.29	89.49	230.86	262.36	136.78	114.88	209.26	159.7	238.72	276.72	244.58	217.73	239.51	114.86	97.67	276.78	191.8	126.72	213.59	238.16	178.6	183.78	150.63	187.51	209.55	180.74	189.88	202.74	182.37	219.3	125.44	185.8	167.11	167.79	148.95	117.68	202.43	187.89	234	269.46	181.01	171.05	188.31	137.19	151.08	170.58	159.74	376.9	225.79	264.95	267.04	172.84	269.91	301.51	289.6	274.11	254.2	243.64	319.03	264.72	181.01	171.29	288.23	97.11	86.03	175.14	251.81	300.35	262	303.18	302.29	318.03	222.74	215.13	165.63	312.44	0	253.48	155.19	174.31	137.6	131.55	325.51	209.6	212.01	133.86	187.85	202.4	69.23	218.77	102.96	125.03	158.33	148.2	92.94	130.74	192.04	242.15	254.23	289.77	191.8	263.15	271.37	102	185.85	219.28	171.18	310.58	248.27	241.55	216.36	238.06	269.56	193.72	296.37	185.87	191.19	209.13	219.57	173.26	212.09	191.79	146.04	96.04	223.15	70.89	248.81	259.79	166.51	197.09	193.5	215.16	269.98	253.88	262.08	323.25	0	155.7	328.39	178.18	170.39	201.65	199.59	407.79	271.05	265.36	155.7	251.17	168.49	172.23	237.4	111.31	164.79	231.97	150.83	191.31	216.71	161.69	263.11	180.78	186.64	228.77	195.89	394.9	331.51	275.91	250.64	188.87	261.44	253.8	285.13	169.9	123.13	223.15	53.23	163.24	215.75	143.99	82.08	300.68	210.24	51.11	239.37	225.91	129.12	206.54	204.69	313.55	266.31	191.22	205.6	344.09	263.92	310.01	344.43	258.22	220.17	299.41	348.81	292.61	183.1	311.84	287.24	312.43	308.18	281.9	318.15	320.58	253.83	267.67	443.43	280.74	299.8	347.1	312.02	427.36	497.96	184.59	213.41	317.48	231.51	238.83	331.43	290.25	243.6	363.71	557.68	285.31	381.93	334.33	196.34	176.69	210.55	256.27	108.84	255.59	183.18	382.91	483.87	234.21	226.14	280.95	348.42
57	57	PVX_097700	MAEBL, putative	208.4	349.91	357.17	248.46	229.95	359.32	278.38	496.55	443.77	370.24	383.55	420.75	339.29	549.52	547.96	233.92	64.08	212.69	124.05	334.16	372.44	144.55	162.75	276.03	218.2	342.18	393.07	381.94	310.48	348.96	184.72	154.43	322.21	296.45	170.05	343.47	334.22	268.1	298.89	231.45	279.59	326.56	268.09	299.71	208.86	330.6	328.47	194	286.8	210.5	256.87	201.46	174.39	309.48	290.74	368.37	480.44	286.08	283.42	285.47	201.4	229.88	330.2	240.25	563.05	312.22	351.83	359.29	231.78	378.89	425.56	444.95	390.08	355.87	342.73	470.69	381.77	245.17	250.25	405.93	124.17	167.14	198.98	349.57	413.34	377.35	444.99	414.21	468.6	338.58	304.15	227.57	435.55	0	361.31	201.88	227.13	132.64	160.75	449.48	311.85	252.07	169.82	248.38	304.65	83.15	304.42	133.78	175.9	232.05	210.16	116.59	180.13	236.76	291.76	347.52	411.79	277.31	367.91	408.73	133.77	266.03	312.67	247.92	438.3	332.63	328.47	298.38	355.05	380.19	227.72	397.42	242.66	244.13	333.05	305.19	241.3	278.62	254.21	186.8	133.59	300.11	78.95	337.64	315.47	198.6	255.07	234.68	287.37	380.97	356.77	378.11	504.16	0	226.63	478.37	256.62	256.49	270.25	275.04	508.98	332.55	314.61	222.05	323.83	223.84	227.46	313.2	137.99	210	299.4	209.11	242.81	285.57	194.14	467.39	254.91	231.65	327.75	253.33	606.55	442.49	411.88	328.61	264.73	372.8	347.45	393.56	229.22	150.19	296.52	55.69	202.54	273.1	167.63	86.38	390.87	276.27	55.36	257.69	315.54	165.52	289.1	266.83	454.94	355.8	249.16	275.22	445.43	335.55	409.78	472.92	340.92	260.22	414.82	486.31	398.88	242.67	440.73	431	433.41	429.94	406.19	422.92	359.27	313.42	373.75	603.95	357.89	418.76	488.68	433.07	579.2	752.2	257.51	343.31	472.38	328.66	297.89	498.01	344.12	345.21	458.55	747.56	355.55	510.06	431.64	233.09	222.77	261.2	346.8	103.23	325.54	NA	1401.15	1575.99	275.42	266.92	334.36	480.07
58	58	PVX_097710		9.84	39.15	40.51	16.4	34.56	37.2	65.27	112.23	89.1	69.98	73.02	74.25	56.46	109.6	100.89	40.51	0	21.4	21.73	46.63	53.22	9.11	14.13	31.34	21.33	38.87	65.95	55.87	40.01	53.52	14.78	12.19	61.03	45.64	18.61	51.04	54.07	27.77	36.52	23.82	30.95	40.74	30.69	39.78	39.1	32.28	39.85	13.79	40.31	32.94	30.45	28.64	23.7	40.26	40.31	50.23	60.85	34.35	34.05	37.41	27.51	28.9	31.14	33.31	106.24	61.59	70.24	69.25	37.29	75.94	72.36	61.49	69.66	60.66	64.09	90.15	70.84	47.01	39.6	72.47	9.99	31.29	28.86	67.81	76.84	65.79	83.77	66.79	92.11	53.92	42.4	38.75	89.13	0	60.46	30.63	36.16	24.51	26.56	87.62	52.96	45.64	20.09	35.59	46.61	0	51.62	15.67	26.13	31.31	27.24	13.02	17.94	58.31	66.93	78.28	83.41	45.97	67.81	67.13	8.04	41.53	44.3	31.38	72.71	52.6	50.47	48.45	64.79	75.46	42.1	83.77	40.63	39.66	46.46	52.37	29.13	44.8	33.64	15.73	13.24	55.56	0	57.35	59.31	32.48	43.91	40.27	42.96	63.27	49.47	53.47	78.23	0	27.73	81.41	39.02	40.38	45.83	42.73	194.65	101.23	103.91	39.65	80.8	42.34	40.96	58.3	14.2	34.68	35.78	27.49	45.36	43.94	25.51	57.18	46.28	47.21	65.55	43.68	133.05	95.47	72.91	46.55	48.44	65.32	77.15	82.16	39.07	17.39	57.34	0	29.49	63.24	33.08	2.72	97.39	56.28	0	58.57	63.87	27.73	49.44	71.24	96.56	76.87	53.36	57.61	125.95	91.71	102.48	123.64	81.67	63.01	86.24	111.34	86.88	54.81	94.45	83.77	108.14	98.22	83.47	115.22	104.33	71.57	93.17	202.8	70.33	92.95	115.05	85.38	124.86	157.49	0	35.18	93.87	63.47	59.04	98.88	77.37	50.97	113.3	182.36	75.49	104.89	106.54	55.53	44.79	59.24	70.07	0	68.84	55.75	86.54	103.97	77.71	76.62	90.2	131.43
59	59	PVX_097710		75.43	133.83	136.34	100.89	105.09	184.35	138.07	273.21	179.5	184.56	201.18	213.45	184.64	307.48	259.86	117.89	17.07	74.18	43.04	141.12	157.54	47.62	64.36	125.84	90.67	125.1	166.01	164.18	136.14	159.65	85.9	101.45	142.94	114.05	84.36	186.79	145.34	101.8	114.6	104.87	123.38	134.37	106.36	125.38	106.4	147.9	134.57	86.19	126.77	77.2	91.93	75.29	70.8	121.74	108.15	145.83	165.07	114.96	112.17	115.73	82.57	89.06	133.15	109.14	229.81	132.93	150.99	183.02	106.95	186.73	187.68	172.44	162.59	168.37	157.28	234.97	188.97	112.42	118.64	184.66	41.8	68.29	93.73	138.49	195.51	166.47	187.97	183.52	250.31	142.02	134.49	115.37	200.41	0	166.74	111.03	93.79	67.71	66.27	201.15	157.18	122.09	84.28	108.53	129.45	41.03	142.75	69.96	88.87	117.32	96.83	52.47	62.57	102.25	143.13	150.19	181	118.97	154.66	169.06	59.71	115.76	138.5	104.67	190.92	145.9	146.53	129.48	143.43	143.3	89.34	168.45	105.17	110.92	146.61	136.34	104.19	129.13	114.23	86.61	66.67	139.4	36.26	151.84	134.9	86.63	109.16	103.15	115.42	146.98	151.07	155.75	221.19	0	113.34	204.46	106.31	99.57	126.68	121.87	301.11	156.78	159.68	102.64	159.28	110.79	104.66	141.54	68.69	89.02	142.64	107.2	111	137.11	93.39	144.48	112.73	100.96	124.31	99.34	284.87	209.1	186.41	138.21	117.72	171.76	153.89	178.96	94.96	71.3	122.25	29.37	78.13	112.02	69.92	35.78	175.68	127.45	27.72	123.4	131.31	77	124.07	123.43	202.44	149.74	112.8	122.31	185.71	133.35	176.72	219.77	160.57	128.11	188.31	230.54	181.77	115.72	192.59	184.4	201.38	198.17	173.07	204.87	172.01	150.13	166.14	289.63	175.58	194.07	225.23	196.07	258.88	304.35	113.2	165.62	207.19	142.29	149.07	213.85	146.82	134.91	208.69	328.09	160.69	212.16	198.27	104.66	100.01	118.09	167.85	57.86	141.17	103.29	163	200.28	121.24	122.29	144.9	227.4
60	60	PVX_097720		169.02	244.6	246.59	167.8	211.61	293.06	269.59	439.69	314.8	343.38	318.8	360.57	333.7	425.32	430.21	234.75	111.04	177.26	124.72	246.55	270.55	167.31	141.82	214.3	198.65	267.41	281.55	271.74	243.1	264.55	157.63	124.36	289.59	240.35	148.26	235.58	229.43	190.54	203.72	175.3	178.34	203.23	190.88	210.31	192.52	185.5	221.47	140.78	190.5	166.6	181.41	157.72	135.29	205.81	198.28	233.01	251.92	188.5	189.32	186.22	155.27	169.62	197.2	167.59	383.8	278.44	295.63	307.41	217.75	307.68	319.22	329.3	306.24	284.64	275.47	339.23	282.41	230.04	230.9	326.45	142.93	170.5	188.78	235.33	307.53	266.83	313.41	312.58	362.64	271.4	240.62	203.16	326.29	0	281.75	192.78	213.45	178.65	172.8	346.31	242.17	254.16	171.49	218.33	233.01	104.1	258.58	137.22	169.67	199.86	207.21	124.88	169.19	223.07	258.23	276.99	301.36	225.49	277.6	281.08	129.14	229.5	247.11	199.76	309.42	265.16	260.01	237.73	264.59	284.87	214.9	310.8	214.29	221.52	233.48	242.23	202.83	236.5	220.5	181.25	134.71	248.59	94.33	263.4	262.2	185.74	215.88	206.08	228.85	273.8	257.75	257.11	312.75	0	178.28	310.28	201.13	189.61	217.59	219.92	394.95	312.2	297.76	201.55	291.92	216.14	203.72	260.33	148.29	200.3	260.69	177.14	225.19	243.45	200.57	315.28	226.09	237.16	279.22	236.2	394.36	332.37	311.09	262.23	228.18	274.62	283.98	296.04	206.33	163.33	253.26	89.27	180.31	244.91	177.66	104.37	310.41	242.88	76.98	247.91	251.01	156.65	234.81	239.25	326.99	282.87	226.2	249.02	351.62	288.33	322.38	349.94	282.13	241.88	303.66	334.35	293.33	202.91	314.09	291.84	315.19	321.35	292.1	322.61	312.55	286.09	304.34	440.55	303.44	326.84	351.96	335.97	377.94	457.67	217.04	238.12	320.93	263.08	266.25	333.96	286.67	265.23	357.96	504.21	300.28	375.11	348.01	230.3	213.1	237.94	290.34	128.98	281.46	NA	519.86	480.07	272.35	283.68	320.01	368.26
61	61	PVX_097725		0.85	26.94	20.5	33.06	17.82	32.52	0	58.14	47.01	78.54	45.93	20.7	86.17	177.5	49.07	26.56	12.45	1.83	0	42.5	22.24	0	15.43	15.79	4.25	6	18.94	21.1	22.08	6.88	0	97.17	109.6	12.51	100.17	193.73	19.61	6.52	16.86	11.08	12.61	34.96	9.64	27.15	86.05	62.88	17.96	2.46	10.61	10.65	13.18	7.29	118.49	20.15	13.54	11.79	32.75	34.62	54.22	18.26	7.47	15.56	23.84	75.81	74.2	31.53	28.72	25.88	19.38	24.8	70.32	68.2	32.17	29.09	36.06	67.2	41.76	33.72	83.94	32.31	0	14.82	15.56	47.67	50.74	56.5	38.23	24.97	83.5	17.36	12.42	55.4	38.95	0	22.72	29.59	0	10.2	0	33.39	23.06	9.36	0	12.54	25.99	0	52.94	6.55	0	17.04	18.51	0	10.21	8.8	23.21	9.06	27.95	0	0	30.15	102.48	0	17.23	0	29.58	10.39	22.43	23.09	27.78	13.42	16.19	15.09	13.31	14.74	0	28.77	0	0	4.22	0	0	47.77	0	23.76	9.36	0	27.69	0	25.32	24.16	16.13	27.09	37.41	0	13.18	34.95	16.97	14.36	35.44	24.49	44.58	21.17	51.61	6.06	14.61	72.9	25.64	6.51	10.76	11.85	13.2	0	19.16	12.04	18.05	25.97	15.34	17.83	19.36	12.81	37.7	18.22	25.7	25.36	20.11	26.33	61.26	53.52	0	9.64	24.45	1.08	38.71	21.23	22.83	10.07	36.37	22.18	0	20.4	22.15	0	51.25	26.58	59.25	59.39	26.11	38.35	34.19	18.67	89.82	43.57	27.77	35.86	34.59	41.73	39.11	39.14	41.01	57.37	0	0	0	0	0	0	0	0	0	0	0	89.9	85.61	0	0	0	55.17	0	0	0	20.02	19.41	41.11	61.07	35	42.63	52.24	26.48	23.96	18.75	45.1	25.88	32.58	34.99	42.72	51.16	19.71	28.82	22.46	92.76
62	62	PVX_082700	MSP7 family	17.5	35.56	29.9	16.98	33.12	56.16	51.54	100.98	70.39	61.68	68.12	62.26	63.35	96.2	89.7	36.6	2.26	14.31	2.9	35.18	46.1	13.99	10.61	33.02	20.36	36.08	46.11	41.71	35.26	43.1	18.36	16.51	41.62	29.58	16.33	39.78	44.89	22.63	31.12	20.94	22.82	38.53	26.74	29.39	40.22	26.08	33.98	7.61	34.96	25.46	25.26	21.29	18.54	33.38	26.52	31.55	42.19	26.84	28.52	30.48	21.24	21.41	26.28	25.73	64.06	44.29	43.6	48.46	29.19	58.03	56.58	51.41	52.8	52.21	51.12	66.58	59.45	40.88	42.47	62	8.03	22.84	17.13	46.56	59.17	54.8	61.72	56.62	79.14	45.3	39.6	30.65	65.53	0	51.37	24.59	30.49	21.78	16.08	60.42	48.13	36.14	19.35	34.17	34.95	3.97	46.36	17.84	21.29	30.25	26.12	13.85	17.94	36.49	37.31	44.1	50.41	34.08	48.03	47.35	0	29.56	28.14	28.51	51.12	41.57	41.1	33	39.29	32.24	28.01	53.05	23.01	27.49	33.06	37.74	23.49	41.94	31.69	11.9	0	39.01	0	42.47	37.14	26.49	32.17	33.39	32.57	42.19	41.23	44.76	62.63	0	23.79	65.38	36.2	36.61	39.62	38.09	96.11	56.37	60.24	31.27	46.96	31.8	28.05	33.83	0	24.91	37.41	20.6	29.26	32.36	26.83	44.68	31.54	35.59	44.88	32.01	80.35	61	52.33	50.17	43.55	55.39	59.29	68.41	33.01	20.65	47.6	7.96	25.14	43.94	23.55	7.62	64.46	51.42	1.23	48.68	45.78	22.67	41.11	45.83	72.62	55.91	47.05	50.58	77.42	51.92	64.63	77.14	55.41	50.83	62.87	75.78	73.17	43.72	66.81	66.71	79.95	66.58	57.82	77.79	64.43	50.75	67.18	115.95	56.18	62.48	85.64	55.23	85.89	106.27	0	29.64	64.91	48.39	42.78	76.44	49.43	37.68	83.15	125.37	60.34	82.53	82.42	46.3	43.12	44.69	62.3	16.07	62.75	57.24	73.17	85.95	52.27	54.69	67.34	101.03
63	63	PVX_082695	Merozoite Surface Protein 7 precursor, MSP7	19.18	21.08	17.52	0	0	0	0	67.07	37.17	31.6	33.04	31.77	32.53	65.71	51.03	0	0	0	2.9	0	15.44	0	0	6.78	0	4.65	11.42	9.75	5.58	3.95	5.19	0	7.39	3.99	5.92	45.4	12.82	12.07	14.37	90.08	10.29	24.28	12.58	19.78	0	12.2	14.23	4.43	25.47	17.13	20.2	13.31	15.72	23.62	21.97	21.78	29.02	13.45	14.9	18.26	7.47	8.82	16.59	0	29.35	0	14.24	21.63	2.75	0	20.64	31.39	16.54	6.59	16.06	24.24	12.77	0	0	18.29	0	0	0	21.41	22.17	27.55	14.18	17.38	31.03	9.57	0	0	26.21	0	9.27	0	0	0	0	24.46	13.01	8.37	0	9.36	0	0	0	0	5.2	0	0	0	0	13.16	8.24	9.06	19.79	0	0	0	0	0	0	0	13.85	0	0	0	20.33	44.09	0	0	0	5	0	0	0	0	0	0	0	0	0	0	8.1	0	10.49	0	5.69	17.65	8.05	15.49	17.6	0	0	20.17	0	0	12.76	9.29	41.31	16.66	15.35	0	11.52	4.68	0	4.42	0	0	0	0	0	0	0	0	6.56	8.09	14.67	12.11	42.67	14.57	15.58	16.82	17.1	16.1	12.12	16.76	0	1.33	6.93	0	0	13.95	3.37	4.65	21.57	11.88	0	15.14	16.35	0	11.42	0	31.94	15.29	2.06	8.8	38	11.33	31.2	36.89	13.77	16.31	24.61	159.26	32.19	13.25	22.61	31.86	0	0	0	0	0	0	0	0	0	0	0	0	0	0	0	0	0	0	0	0	20.75	12.6	32.53	48.29	26.59	30.03	35.13	0	11.78	16.87	16.84	0	28.37	15.41	32.12	36.19	20.57	26.92	19.85	30.58
64	64	PVX_082690		18.35	24.55	25.03	9.9	24.72	29.03	49.1	84.11	62.8	47.91	62.74	63.89	66.06	86.08	81.98	32.09	0	5.63	0	24.45	31.39	3.38	0	16.9	11.91	20.67	33.4	30.07	25.42	31.07	9.04	4.53	26.33	23.82	8.73	23.64	31.09	14.41	20.07	12.22	18.59	24.28	15.71	24.24	24.16	17.76	25.9	5.29	19.88	19.04	17.47	17.4	9.05	20.15	17.91	21.78	33.55	22.68	17.99	25.34	13.93	18.68	20.73	17.71	48.95	27.22	24.02	35.79	17.1	34.43	36.61	34.13	37.42	35.84	37.73	48.36	43.69	26.24	31.41	49.06	8.03	18.36	13.91	31.69	40.01	37.81	44.1	48.1	59.61	33.77	28.16	28.62	20.96	0	36.92	19.46	17.52	0	9.41	40.94	35.37	30.89	12.49	21.23	28.14	0	32.75	8.76	7.65	17.04	23.77	7.49	0	24.54	28.92	31.62	34.44	19.37	31.05	23.04	0	20.61	22.81	0	34.88	27.48	31.15	25.8	25.11	18.23	7.21	38.39	16.02	23.08	21.96	19	13.87	32.67	24.03	0	0	28.57	0	26.01	26.13	15.19	13.06	19.65	22.93	30.42	26.32	32.79	43.62	0	14.04	43.93	26.56	23.44	28.61	28.93	75.83	46.69	41.75	21.63	35.88	25.83	21.7	24.5	0	23.27	26.59	13.62	25.29	20.7	9.02	38.96	19.8	17.83	31.67	19.36	56.93	38.64	38.63	37.56	29.9	38.21	42.52	53.52	21.25	12.55	36.83	0.14	14.03	35.3	19.8	2.72	47.33	35.56	0	36.16	33.45	9.85	44.04	41.61	65.68	50.65	37.07	35.84	62.46	43.77	52.83	62.55	45.22	40.08	48.89	66.51	52.48	36.36	60.21	50.95	56.81	58.8	49.03	63.62	26.03	0	0	89.81	0	26.67	60.51	0	57.4	83.94	0	0	40.62	0	0	51.9	43.77	38.06	75.58	108.29	48.57	72.16	73.82	42.8	38.68	42.12	56.81	0	51.55	46.17	65.92	76.08	49.3	50.47	60.8	79.71
65	65	PVX_082680	MSP7-like protein	11.93	36.18	18.03	12.01	17.82	32.52	46.47	77.75	55.66	38.64	45.93	52.36	50.94	80.04	76.26	28.56	0	2.28	0	36.81	23.8	0.04	2.22	12.93	29.73	18.28	29.41	22.1	27.01	23.56	5.19	0	51.04	13.3	0	25.79	34.27	11.45	21.51	2.95	34.31	14.24	17.15	36.6	126.4	68.47	19.9	6.87	19.88	7.41	15.44	13.31	0	25.97	15.29	20.83	32.48	20.56	15.82	26.03	12.08	16.65	21.94	8.3	45.05	19.84	31.96	27.18	12.92	58.03	49.68	38.68	28.63	32.31	33.11	41.13	42.25	24.06	39.6	56.11	0	16.67	0	31.69	34.04	38.29	46.17	38.41	50.97	46.98	25.49	34.89	47.36	0	32.02	14.1	11.22	0	9.41	28.35	25.74	27.77	10.34	16.87	24.3	5.39	25.63	0	7.65	17.79	15.46	0	0	20.02	21.05	22.52	31.64	13.92	20.07	49.29	0	21.39	20.55	0	34.88	20.49	23.12	13.32	12.83	11.14	5.31	31.09	16.02	15.84	16.79	11.56	10.65	22.04	16.59	0	20.97	17.44	0	28.74	32.98	25.27	23.83	24.24	27	33.6	29.66	30.84	39.57	0	19.32	43.12	25.41	24.14	24.55	26.22	62.25	38.57	42.83	27.12	32.71	21.31	18	19.49	0	14.39	18.07	0	21.6	16.7	16.32	26.72	21.15	36.54	35.47	31.01	54.19	51.77	36.92	25.99	23.49	37.75	36.01	50.23	29.06	7.4	33.52	1.08	8.32	26.19	11.68	0	43.77	33.68	0	23.56	22.15	0	22.3	37.58	49.44	36.64	26.11	38.84	49.27	28.03	43.99	118.39	40.09	41.08	38.92	54.08	52.48	29.39	45.63	46.21	45.64	31.77	42.6	41.3	0	0	0	31.61	0	0	0	0	29.01	0	0	0	0	0	0	0	37.51	36.51	64.24	88.92	48.08	57.72	59.51	36.69	28.31	37.73	37.62	20.02	53.82	36.36	49.76	67.26	34.05	68.93	45.21	62.34
66	66	PVX_082675	MSP7-like protein fragment	17.93	22.86	20.02	12.68	34.56	35.7	51.54	94.54	65.98	60.86	59.82	59.73	65.17	95.21	86.72	45.11	0	8.09	5.13	36.41	25.31	31.96	4.56	21.12	27.21	23.41	33.4	26.72	32.53	31.07	3.93	15.17	38.16	18.75	17.49	40.16	33.51	40.75	21.04	15.89	20.56	30.7	16.2	23.79	35.55	22.15	24.29	10.3	23.61	12.02	15.97	15.45	15.1	28.86	14.73	24.93	29.02	19.2	20.4	26.37	12.72	15.56	28.51	20.45	41.21	31.53	26.43	29.67	26.16	58.03	56.21	51.79	47.94	44.03	41.36	61.11	48.65	34.27	54.25	62	0	19.16	17.88	32.21	65.07	48.96	47.76	45.46	57.21	39.42	36.65	28.62	58.25	0	42.21	26.89	6.27	17.99	4.87	46.45	73.43	25.57	0	27.96	28.67	2.26	34.22	14.12	23.82	18.52	21.25	11.31	23.21	23.84	25.22	31.04	41.37	21.22	33.56	35.27	8.04	19.8	24.9	21.63	51.12	35.16	33.85	33.55	25.66	16.42	17.87	37.87	23.01	24.62	32.49	30.11	22.1	35.05	23.42	17.46	10.49	63.37	5.68	37.28	23.12	16.18	12.24	28.82	21	34.46	31.74	36.38	69.59	0	23.79	53.73	29.26	38.34	29.67	29.95	67.19	54.65	37.74	21.63	40.58	33.03	26.26	29.06	10.76	16.65	28.6	16.88	23.87	31.79	25.51	43.86	17.65	26.12	28.56	19.98	56.03	38.64	38.63	40.42	40.71	54.69	45.13	91.26	33.01	17.39	34.49	4.64	14.03	28.7	19.8	2.72	50.69	37.96	0	70.8	35.17	19.8	39.36	45.83	70.59	53.34	38.18	56.2	47.11	41.43	40.85	60.22	44.24	40.58	53.51	66.51	62.26	44.67	54.59	61.01	71	46.91	54.33	59.31	0	0	0	53.91	0	48.47	17.4	0	56.91	61.56	0	0	15.92	0	0	33.35	29.84	39.2	69.93	102.42	48.57	63	67.99	42.8	48.37	38.86	52.58	18.12	62.11	49.06	74.17	76.86	32.83	37.98	49.75	82.21
67	67	PVX_082670	MSP7-like protein	0	8.53	0	0	0	4.45	0	51.09	16.53	15.14	0	18.31	19.37	47.18	45.96	0	0	1.83	0	0	12.25	0	0	9.31	0	4.65	13.83	12.54	17.52	7.59	0	0	16.68	0	0	30.69	20.28	5.69	0	4.54	8.48	22.59	12.58	0	15.27	13.28	14.23	0	13.8	0	9.1	4.47	1.79	25.21	10.88	11.11	21.09	8.7	10.3	6.96	7.47	4.66	14.41	19.4	17.9	0	0	15.76	0	16.71	30.15	23.24	27.36	19.78	23.92	31.47	24.25	0	12.45	32.31	0	0	5.75	21.41	20.09	29.93	31.4	26.18	28.07	8.01	12.42	12.94	31.81	0	21.37	10.32	0	0	0	44.15	0	14.5	0	0	6.1	0	12.52	0	0	0.73	15.46	0	0	0	0	14.89	17.99	0	21.03	0	0	0	8.34	0	18.64	0	13.48	0	12.83	4.79	0	17.04	6.77	0	0	16.88	0	0	0	0	0	17.44	0	0	12.54	0	3.64	0	0	15.27	0	15.49	20.56	0	4.29	31.81	0	0	10.44	13.59	28.38	12.18	16.53	0	8.07	0	0	4.42	0	0	8.23	0	12.33	5.93	0	17.62	1.15	11.69	9.75	1.62	34.52	15.32	11.59	31.85	14.57	20.83	17.1	30.02	0	0	15.32	2	0	15.02	0	0	28.95	19.64	5.35	22.01	26.49	0	22.3	16.33	44.45	30.42	12.7	19.33	23.37	13.1	12.57	29.8	19.8	9.96	25.3	31.85	25.26	0	24.51	29.89	0	0	0	0	0	0	0	0	0	0	0	0	0	0	0	0	0	0	0	0	24.21	21.97	51.7	75.75	31.26	43.63	44.58	22.25	19.74	18.75	34.66	0	33.15	26.27	40.23	51.6	20.57	32.31	37.31	51.48
68	68	PVX_082665	MSP7-like protein	12.93	39.15	33.59	19.73	39.8	62.67	69.26	113.93	82.25	80.36	83.67	82.57	75.8	120.88	104.52	54.66	0.02	10.52	9.06	52.59	47.12	16.32	12.77	32.6	35.98	40.22	62.82	51.9	53.51	57.15	23.07	15.17	45.99	26.33	17.49	45.07	47.06	29.56	35.68	22.62	33.13	45.82	32.52	46.84	46.44	71.11	42.5	19.17	31.91	25.1	27.64	28.33	21.5	36.57	27.89	40.9	47.62	29.86	33.53	42.56	25.46	26.5	38.59	31.24	70.55	48.74	62.76	53.78	32.04	75.65	80.02	59.87	63.79	62.34	54.96	80.39	72.26	42.72	63.48	72.47	17.22	40.39	26.52	53.85	61.2	60.39	67.7	62.35	78.89	50.95	42.79	40.76	77.87	0	61.94	34.06	35.19	34.73	27.11	68.81	56.73	40.47	23.54	42.13	39.28	14.43	50.27	19.22	33.47	35.33	37.45	18.4	23.21	32.42	44.31	52.18	57.36	45.52	48.86	90.9	14.13	37.24	37.95	27.75	60.92	48.58	48.96	40.15	46.11	38.27	27.43	61.31	34.6	36.54	42.81	39.29	32.47	44.33	26.94	13.89	17.5	61.25	7.55	53.71	50.91	34.41	33.11	37.94	37.03	48.75	47.71	49.63	76.72	0	31.76	74.06	42	43.8	44.1	41.99	96.74	66.22	57.52	35.05	79.32	32.42	35.95	45.57	26.8	35.89	42.47	26.79	42.64	43.94	37.16	55.33	35.44	41.06	50.16	32.5	78.48	61.66	58.58	57.14	47.35	62.9	63.17	77.1	36.13	21.29	51.62	10.31	33.49	53.63	35.86	16.98	81.31	67.49	12.92	67.09	59.77	32.17	55.03	70.61	84.74	75.32	59.31	63.6	84.52	82.99	73.54	89.64	70.05	57.96	77.8	94.93	88.42	49.59	79.74	75.47	99.97	81.21	76.9	97.59	64.43	58.76	72.24	122.53	66.04	85.11	82.83	89.23	106.03	112.64	0	27.75	76.6	62.11	68.11	82.26	59.38	51.61	93.3	142.17	70.51	92.65	96.95	62.35	51.73	54.78	79.72	26.64	72.79	65.34	91.89	99.19	61.71	61.95	81.79	110.41
69	69	PVX_082655	MSP7-like protein	9.84	43.52	41.12	53.49	39.8	77.37	74.3	119.98	86.04	75.38	94.37	88.34	86.81	121.58	118.8	40.51	0.71	23.89	10.86	52.89	78.22	16.77	19.06	42.86	38.87	49.22	72.27	55.39	53.51	56.88	28.13	21.76	54.96	36.12	23.23	51.92	69.98	31.6	37.07	27.23	35.46	46.54	33.69	40.77	54.51	44.1	45.47	21.32	38.22	33.76	30.75	27.7	26.87	42.22	39.63	46.56	52.55	37.29	39.52	40.19	30.35	34.32	40.12	38.51	82.68	62.48	59.31	61.87	42.52	81.1	86.26	72.41	74.78	64.29	65.01	91.44	78.67	55.28	57.06	78.63	22.47	26.11	33.2	63.89	75.5	71.27	81.43	73.9	96.95	56.04	52.71	47.4	88.95	0	65.64	46.09	45.2	33.2	29.23	73.87	58.37	55.09	30.65	46.06	51.44	21.84	54.86	23.62	37.22	36.28	38.31	20.48	24.83	43.94	54.21	56.5	66.32	43.16	60.86	63.66	16.03	42.43	47.19	42.31	71.88	55.11	57.46	47.23	51.5	50.15	35.4	67.05	46.84	43.5	47.22	50.83	37.97	56.28	35.96	28.75	20.97	57.91	15.93	60.45	46.35	30.43	34.03	38.89	42.96	54.78	49.47	59.07	74.51	0	34.97	82	44.43	46.6	54.69	51.08	111.16	71.32	71.24	41.26	69.34	48.9	40.96	63.59	25.37	40.43	48.79	34.91	44.92	52.29	43.4	61.22	37.28	40.18	54.03	40.31	93.38	76.11	61.48	64.96	49.5	71	76.27	86.45	43.6	31.26	64.61	10.31	31.81	59.11	40	26.12	96.37	66.42	15.3	61.66	68.95	56.04	55.69	73.7	100.4	84.1	60.36	66.09	95.84	73.1	81.9	103.18	71.31	62.03	85.49	106.91	87.1	53.65	84.54	80.65	99.07	94.02	86.17	109.43	76.53	64.85	83.56	133.35	73.14	81.1	93.03	78.82	101.69	127.75	0	31.36	88.63	78.85	68.52	93.9	76.82	63.35	117.12	167.45	76.51	108.62	109.07	64.11	56.94	65.58	90.02	30.9	85.74	71.42	95.46	114.43	69.18	70.75	86.67	121.58
70	70	PVX_082650	MSP7-like protein	0	36.18	24.17	15.81	24.72	43.98	61.8	100.47	65.21	63.28	66.39	64.69	59.52	102.78	97.93	41.72	0	8.58	0.09	40.3	60.18	9.11	7.39	26.92	25.47	29.3	42.9	38.48	33.57	38.76	14.78	9.54	41.62	21.11	15.73	39.78	40.14	39.68	28.39	18.74	27.9	30.35	21.9	42.44	39.67	26.45	33.66	9.66	31.33	22.45	23.8	18.32	17.46	28.51	26.87	33.28	40.49	26.49	30.55	29.88	22.06	23.88	30.86	26.49	58.99	38.89	41.03	44.3	24.89	64.49	59.77	48.3	49.86	44.03	51.91	69	61.17	36.43	48.52	64.13	6.97	21.43	30.53	44.27	60.86	109.14	56.38	64.05	73.7	43.12	36.21	40.76	63.93	0	48.49	31.13	29.35	22.49	21.13	54.82	52.6	39.21	15.31	33.2	33.11	14.43	45.99	17.84	30.25	25.72	31.92	11.31	24.29	32.95	34.37	47.48	50.41	35.26	44.06	52.88	6.26	27.7	38.91	23.55	50.72	44.2	46.61	36.71	38.9	28.56	29.16	54.2	26.38	30.76	39.7	39.29	24.16	29.48	29.64	14.83	20.16	57.52	0	47.07	38.45	25.27	26.08	27.58	31.13	42.54	39.57	45.78	61.53	0	22.58	62.15	34.49	40.78	39.22	35.99	86.2	56.71	53.8	23.28	58.35	33.03	26.86	38.2	13.12	29.42	37.94	28.83	35.65	37.72	26.83	50.35	26.69	29.48	42.21	32.99	68.52	57.61	46.81	42.69	42.76	50.32	51.01	65.6	31.36	16.71	44.9	6.33	18.86	43.1	28.89	16.1	69.76	57.95	6.45	65.33	47.57	22.67	51.6	55.83	81.62	66.98	48.38	63.91	76.34	60.22	67.04	82.69	64.06	49.61	66.27	82.67	75.04	44.67	70.95	63.67	83.71	73.53	65.85	86.57	60.96	40.59	60.58	110.4	58.32	64.47	90.25	62.6	91.6	100.01	0	18.46	75.64	58.25	56.44	75.55	57.22	50.97	98.62	132.36	66.76	80.85	85.49	51.34	47.2	49.95	67.35	21.81	65.87	62.32	78.94	92.49	52.68	55.36	69.85	95.11
71	71	PVX_082645	MSP7-like protein	14.83	70.46	55.41	42.01	46.56	61.78	72.92	129.38	80.55	82.13	94.92	89.44	97.87	141.56	111.64	45.11	5.87	24.7	5.13	55.49	59.35	16.77	16.68	47.87	33.33	49.8	65.18	58.45	49.77	57.68	34.17	40.29	62.5	41.13	31.46	63.85	116.64	52.72	45.31	36.83	71.46	65.97	49.37	59.68	47.4	79.75	67.23	28.02	54.42	50.22	59.16	43.04	34.93	71.77	56.65	87.41	128.69	73.86	72.66	58.32	47.47	44.16	57.23	58.69	175.66	56.56	73.69	76.6	30.35	75.65	93.79	69.63	73.28	62.67	72.98	95.19	71.41	35.36	46.03	88.63	13.45	27.33	28.28	71.74	80.19	178.33	64.93	65.71	88.04	61.03	45.43	38.34	95.89	0	56.42	34.99	38.49	25.15	34.09	88.43	51.52	50.03	24.83	40.05	36.73	11.82	49.58	21.17	28.77	37.68	35.23	17.68	16.01	59.77	80.87	74.28	140.47	44.12	56.83	89.93	20.93	56.01	55.34	38.12	91.32	60.17	56.13	43.37	91.67	77.59	39.1	83.53	43.83	43.95	41.94	59.75	35.06	45.26	32.67	24.23	52.42	67.06	0	64.21	55.11	32.97	34.03	37.94	41.07	57.68	47.35	62.96	84.73	0	33.17	94.39	48.61	43.8	54.69	44.17	170.53	79.68	64.27	48.17	59.17	30.54	33.48	44.17	15.24	48.78	36.87	37.63	40.26	42.1	59.33	59.24	41.98	70.27	81.09	34.43	117.97	94.44	58.28	49.78	43.95	64.72	59	80.82	33.54	39.93	52.32	2.9	48.75	60.92	40.5	19.5	79.51	58.77	8.48	54.89	64.53	19.8	56.67	65.64	92.7	70.45	48.82	61.01	125.39	77.66	91.31	111.47	92.98	59.35	84.98	108.71	88.2	50.01	92.49	87.49	113.23	83.71	84.94	108.72	84.13	56.25	73.6	218.33	76.2	97.58	102.53	75.85	130.6	155.44	0	48.66	98.5	74.13	59.54	112.1	75.71	50.97	103.11	159.97	67.9	95.29	106.08	63.76	45.2	67.33	80.87	25.1	85.05	65.34	87.76	105.67	70.98	69.45	89.4	130.12
72	72	PVX_099975	merozoite surface protein 1, precursor (GPI-anchored)	3.56	19.68	19.53	9.9	24.72	46.43	47.81	82.76	45.77	52.91	66.39	47.18	64.26	81.3	80.88	35.18	0	2.75	0	11	12.91	2.3	0	10.54	7.65	19.25	24.65	17.39	16.54	21.5	10.63	0	17.23	12.51	8.73	12.41	19.61	7.31	14.37	10.5	15.24	17.45	14.71	18.62	28.12	15.84	22.6	11.52	18.97	12.66	14.35	12.74	12.38	13.32	19.35	23.62	26.49	19.66	14.9	18.26	15.07	14.41	20.31	19.93	28.88	12.96	18.74	22.38	12.02	30.59	30.15	27.23	32.17	29.09	26.3	34.92	40.25	26.24	21.56	36.78	0	12.78	0	18.39	26.05	29.35	37.25	32.73	45.69	23.06	17.61	16.98	40.25	0	33.04	12.31	16.61	2.98	1.75	22.67	18.54	17.43	4.32	14.38	21.92	0	21.05	12.47	14.15	13.85	17.78	8.5	0	14.33	15.2	19.4	25.24	0	18.01	0	0	10.73	11.08	0	23.45	5.92	17.07	10.21	16.13	11.14	2.12	26.55	8.02	9.35	0	14.47	9.41	22.87	9.49	0	0	19.7	0	17.43	12.54	0	9.56	19.65	17.45	22.98	13.51	19.86	26.88	0	4.29	38.32	18.63	13.04	21.94	21.35	45.93	36.53	26.81	11.71	28.63	23.63	18	17.96	0	13.16	14.26	9.59	11.13	10.99	11.39	23.56	14.52	15.65	23.35	10.66	42.67	24.74	24.57	9.38	20.11	20.18	29.06	30.02	0	5.12	23.26	0	9.36	32.14	13.71	2.72	40.44	33.68	0	36.74	32.86	14.17	31.13	43.24	58.16	41.14	38.72	35.32	48.84	24.24	47.37	54.18	35.56	29.24	37.87	52.07	43.82	28.68	42.73	35.11	42.88	42.6	32.9	30.32	0	0	0	53.91	0	0	40.85	0	23.35	0	0	0	0	0	0	30.97	41.92	30.77	70.71	98.74	46.57	64.44	69.86	40.68	39.6	42.64	53.45	13.83	56.72	48.12	62.96	75.81	40.23	44.64	52.59	72.31
73	73	PVX_099975	merozoite surface protein 1, precursor (GPI-anchored)	10.9	28.08	27.53	10.63	35.94	54.15	58.01	100.98	61.97	62.48	68.97	58.86	67.79	99.1	90.67	40.51	0	11.01	0	20.54	29.59	0	0	24.1	13.61	23.85	41.79	32.42	22.51	37.23	16.62	2.04	29.99	25.84	3.46	29.29	33.12	14.96	24.15	19.19	22.82	27.06	27.43	29.75	36.77	20.89	33.02	6.87	28.54	20.81	21.05	16.93	17.46	26.35	22.38	28.59	40.92	28.89	25.7	27.69	19.96	21.84	28.51	20.45	49.26	34.85	33.5	40.24	17.1	45.71	50.49	45	47.14	42.12	44.7	56.56	51.56	28.92	33.77	51.01	5.82	9.04	17.13	32.72	43.22	47	50.8	43.49	68.66	29.73	27.64	21.76	61.73	0	43.85	28.54	19.22	2.98	9.41	44.93	29.42	32.86	18.59	25.66	32.16	5.39	37.91	13.31	20.62	17.79	20.59	13.02	0	27.81	31.74	32.19	37.55	13.92	31.69	32	0	20.61	24.22	18.37	42.5	31.17	29.43	24.47	27.78	25.21	13.4	35.72	16.02	30.76	28.12	25.89	19.11	21.18	21.52	10.82	10.49	36.66	0	33.56	27.82	11.73	23.25	18.79	22.93	37.34	31.23	30.84	47.72	0	16.43	50.34	30.77	23.44	30.71	35.12	74.98	49.1	52.93	15.08	40.58	32.42	25.64	30.29	0	16.65	29.24	11.06	30.5	23.6	15.41	42.16	22.46	24.94	36.37	16.19	60.12	44.92	41.9	32.4	28.81	40.49	44.03	52.08	20.52	14.66	34	4.64	14.88	41.83	20.58	10.07	59.74	46.11	0	45.31	42.48	9.85	39.36	47.8	73.75	56.63	44.28	44.37	66.7	44.22	55.73	72.24	53.77	41.57	57.42	71.46	60.63	34.59	63.59	55.61	63.15	57.56	55.13	70.56	43.64	0	0	95.52	34.69	44.43	62.21	43.13	67.69	91.46	0	0	53.65	44.04	0	63.82	47.31	47.71	86.68	118.51	53.33	79.42	81.48	47.73	46.01	47.14	64.87	12.61	64.02	57.24	75.88	86.39	50.6	52.62	60.4	88.1
74	74	PVX_099975	merozoite surface protein 1, precursor (GPI-anchored)	12.44	27.7	26.3	19.2	26.61	53.12	51.54	104.46	61.12	60.03	69.8	62.26	64.26	95.7	93.02	49.2	0.71	11.96	2.09	27.52	24.81	4.98	12.77	19.57	11.91	27.26	40.28	37.81	29.29	38	16.62	15.17	34.08	33.38	14.49	31.6	35.75	20.88	28.03	14.37	21.94	25.1	23.08	30.1	41.32	22.15	34.92	14.33	26.18	22.45	23.43	15.96	13.11	24.02	24.35	34.28	41.56	28.89	27.29	29.58	21.24	24.65	29.41	23.26	60.55	37.42	41.9	42.99	24.89	51.58	55.85	46.26	50.24	46.32	47.38	61.11	53.93	37.46	34.89	54.7	4.55	26.72	20.06	45.04	54.55	54.8	59.59	52.35	76.86	38.44	32.59	37.5	69.35	0	51.73	28.54	31.04	27.02	19.79	56.74	37.35	38.78	26.67	34.17	32.16	9.9	41.72	14.9	26.13	28.05	28.86	14.65	13.97	37.44	40.51	39.51	46.52	25.34	34.75	49.76	0	30.75	34.4	21.63	47.42	31.87	33.85	28.95	33.5	33.4	28.59	47.34	20.83	25.36	35.78	33.24	24.16	37.29	20.86	18.28	0	34.16	0	41.58	35.34	25.27	27.69	30.02	27	42.54	38.28	38.05	54.43	0	17.92	54.7	31.26	29.14	35.88	31.92	87.4	58.36	54.65	31.27	47.46	33.63	32.97	54.49	20.71	33.43	35.22	23.07	31.1	35.11	26.83	41.72	33.05	32.12	43.75	24.65	69.97	54.75	45.72	37.56	32.49	43.96	57.25	57.94	25.35	14.66	42.88	4.64	28.89	48.28	24.95	16.98	64.14	45.1	1.23	55.72	47.57	26.13	44.44	50.62	79.36	65.78	49.25	49.79	69.78	51.92	61.16	73.08	57.79	48.35	56.66	75.5	62.58	41.75	63.89	59.64	74.06	72.64	57.07	76.52	51.36	8.91	41.98	100.22	35.69	39.67	70.26	35.91	78.95	92.09	0	0	53.65	43.25	22.28	68.87	48.59	44.64	89.15	121.89	53.79	82.25	81.48	46.3	45.2	47.14	62.3	9.89	65.87	54.59	74.42	88.77	54.69	55.02	64.73	95.62
75	75	PVX_099975	merozoite surface protein 1, precursor (GPI-anchored)	21.58	30.96	29.13	20.78	43.31	53.12	53.82	113.93	72.45	72.74	79.64	68.54	68.64	107.54	87.73	41.72	2.03	14.78	1.2	30.83	34.81	6.03	9.06	27.84	18.88	25.58	47.48	39.47	34.92	41.7	20.53	15.85	36.17	30.89	11.08	40.52	40.46	19.97	25.77	24.61	24.48	26.68	26.04	30.44	42.39	26.08	35.53	20.9	29.5	22.05	21.86	22.08	18.01	30.22	27.55	35.89	37.07	29.22	25.38	33.31	24	25.41	31.14	24.53	60.3	44.29	38.79	46.43	26.78	50.29	55.48	51.79	54.91	52.21	51.52	67.2	64.79	39.93	40.58	63.53	12.63	16.67	26.52	46.93	49.55	55.82	61.72	53.03	77.12	45.73	35.78	34.43	72.01	0	49.95	31.63	27.58	18.79	22.42	50.78	42.82	36.59	23.54	28.51	34.95	21.84	41.31	19.88	26.68	29.16	33.37	11.31	12.53	34	35.87	40.46	48.11	34.67	38.64	44.76	8.04	27.05	34.4	33.36	52.3	41.57	36.4	30.15	35.23	29.82	22.34	44.68	22.29	27.49	34.18	30.76	22.8	33.28	27.49	9.69	14.42	42.31	0	41.12	37.14	27.67	29.23	27.58	33.5	41.84	42.03	42.28	60.12	0	23.19	60.46	37.83	36.61	36.32	35.12	87.16	61.83	55.9	29.93	47.96	31.8	28.62	38.72	14.2	27.24	34.09	28.83	36.18	35.11	23.44	47.81	28.92	26.7	45.25	22.36	67.53	51.39	46.81	40.88	39.44	48.41	55.45	60.82	28.46	13.96	50.91	2.9	21.77	44.35	23.55	12.25	69.76	50.95	4.16	53.18	48.01	19.8	45.24	56.65	78.85	65.78	47.94	51.75	69.47	54.29	64.01	78.44	60.82	47.93	68.22	76.06	64.17	43.72	70.68	58.52	79.95	71.73	60.33	86.57	47.73	0	52.05	100.97	40.23	48.47	76.32	58.78	78.34	99.18	0	29.64	59.87	47.01	40.21	75.55	57.22	43.58	90.66	129.75	64.02	87.36	88.44	53.48	43.96	49.95	71.72	18.12	68.55	55.37	79.85	92.69	53.5	53.66	61.21	90.06
76	76	PVX_099975	merozoite surface protein 1, precursor (GPI-anchored)	24.2	29.55	30.28	16.4	24.72	38.64	61.8	95.1	63.62	56.59	73.79	73.56	67.79	99.1	92.09	44.01	0.33	7.6	0	25.5	27.73	0.04	0	22.13	16.32	25.58	34.67	31.65	26.62	29.29	8.18	0	26.75	22.76	0	23.08	33.12	19.03	21.51	16.38	19.1	23.02	21.49	26.35	24.99	22.15	27.06	15.87	22.42	25.81	14.9	17.87	15.1	21.94	23.96	26.2	33.29	26.49	23.69	22.41	22.85	18.19	25.94	20.45	45.05	34.85	31.43	34.74	22.23	39.05	42.83	38.19	41.65	36.95	41.36	49.61	46.01	30.18	26.86	50.63	5.82	16.67	10.26	30.63	40.95	40.16	46.17	43.49	58.93	32.65	27.64	29.13	58.55	0	40.94	20.15	11.22	13.51	9.41	42.16	28.83	28.84	12.49	19.85	29.18	6.64	27.4	0	23.22	22.62	24.97	7.49	0	18.3	25.87	23.26	29.22	13.92	23.69	23.04	0	16.26	18.11	8.14	37.04	29.01	30.58	20.91	22.21	23.05	16.19	37.87	12.34	18.82	28.12	25.89	19.11	19.38	22.79	0	0	31.48	0	31.84	26.13	21.91	23.83	21.27	24.15	31.82	25.14	31.83	44.77	0	16.43	41.86	22.27	24.14	30.2	31.44	72.39	44.58	40.08	24.08	34.63	21.31	15.52	25.18	0	23.27	19.8	13.62	21.6	30.03	13.49	40.37	12.81	17.83	34.55	23.52	54.5	37.2	31.4	32.94	25.95	30.76	38.96	44.67	9.98	7.4	33.52	0	19.6	41.83	22.1	14.24	55.76	46.62	2.84	44.3	44.39	16.59	38.46	51.98	77.28	59.73	43.32	48.18	59.69	45.13	50.16	66.05	49.89	38.02	52.28	66.83	57.92	37.5	58.28	52.23	64.57	57.56	56.31	71.53	0	0	0	85.75	35.69	33.63	63.83	0	58.36	86.45	0	0	50.97	25.45	0	57.66	44.68	37.29	72.24	109.57	47.58	69.9	71.33	39.01	35.32	39.97	56.4	0	54.92	43.01	66.49	80.86	38.62	42.09	48.28	74.06
77	77	PVX_097625	Merozoite Surface Protein 8, MSP8	35.46	36.48	33.23	69.97	34.56	108.28	70.76	200.33	99.95	69.98	90.43	80.12	73.51	109.2	115.13	46.17	2.51	20.12	49.43	134.57	54.13	40.03	15.43	86.36	53.38	41.21	57.53	49.8	51.54	57.15	36.02	15.85	49.76	35.36	21.76	58.72	53.62	30.59	34.23	54.33	46.47	46.3	32.52	42.68	41.85	46.44	53.74	22.54	34.96	28.17	26.31	27.05	25.33	36.01	33.34	40.34	49.38	36.25	38.16	39.28	25.81	33.76	37.69	36.03	72.08	49.51	154.39	52.69	22.91	64.49	70.02	60.52	63.19	63.65	58.53	87.27	73.65	45.76	51.28	74.76	18.61	31.29	35.73	56.38	67.83	77.53	73.61	62.64	81.59	52.08	50.38	48.76	90.39	0	66.19	43.44	38.04	28.81	27.65	65.03	59.33	89.04	40.31	40.05	54.34	19.06	57.02	38.5	34.34	37.68	42	23.73	8.53	36.49	47.07	52.18	65.2	47.75	55.41	60.6	12	63.96	39.38	37.56	70.75	61.64	55.79	45.97	51.2	42.23	35.88	73.12	56.38	44.86	50.16	53.86	55.23	60.17	46.47	35.54	26.05	102.79	20.25	63.37	41.36	24.63	34.49	67.62	41.45	50.25	51.17	50.55	65.3	0	35.41	78.58	47.68	44.52	49.41	44.88	137.87	63.33	60.24	71.46	57.93	48.46	35.47	52.89	18.11	35.29	60.95	53.42	44.92	46.15	38.67	56.57	34.5	33.13	51.16	41.17	82.16	65.18	92.64	49.39	45.11	64.12	65.81	75.89	43.6	48	57.98	17.44	53.21	83.26	40.5	26.12	81.81	62.33	12.92	60.52	61.51	30.02	58.89	71.55	97.34	82.72	62.39	77.55	79	61.28	70.79	94.77	72.85	78.28	85.24	124.53	87.32	60.92	82.75	92.06	97.45	92.35	83.47	108.01	48.99	0	74.26	108.67	52.76	106.66	104.83	57.41	104	107.74	0	20.27	71.96	56.69	59.04	85.33	52.66	48.37	116.02	145.88	82.42	93.86	105.14	59.8	59.23	65.58	80.01	24.31	80.79	71.18	91.32	108.8	66.69	59.84	72.62	109.35
78	78	PVX_115165	cysteine-rich surface protein (Pf92)	0	20.15	15.39	2.88	17.82	20.56	30.5	75.47	41.76	28.34	47.27	40.15	40.56	80.67	60.55	26.56	0	0.26	0	0	11.58	0	0	8.05	1.04	14.2	21.08	18.49	11.82	17.09	0	0	14.37	14.78	0	11.58	22.77	5.69	15.66	2.95	8.48	16.42	13.13	9.18	0	4.82	19.9	6.87	17.54	12.66	14.35	7.29	5.68	15.08	20.25	17.76	26.49	15.17	11.4	16.88	16.65	13.81	13.2	0	33.79	0	23.4	18.44	5.66	35.63	19.93	19.5	22.5	19.78	32.49	31.47	26.49	12.49	13.7	29.21	0	0	5.75	18.39	27.88	21.57	34.17	23.72	38.89	22.32	20.22	14.64	38.95	0	29.89	0	11.22	0	0	35.73	8	18.13	0	8.11	10.23	0	4.8	1.96	0	0	14.63	0	0	15.41	12.12	18.56	23.04	0	11.39	0	0	0	0	0	73.26	14.88	9.13	3.02	15.35	0	0	24.42	5.41	0	7.22	0	0	15.3	0	0	0	0	0	0	11.55	0	11.38	0	13.24	21.11	16.94	15.49	25.11	0	5.78	30.13	6.85	0	16.59	16.22	45.93	32.7	24.34	7.68	24.17	13.27	16.38	13.9	0	0	14.26	0	11.13	12.04	9.02	25.97	9.96	10.83	22.72	12.11	41.48	25.35	21	16.82	14.57	18.86	29.06	35.96	0	0	17.46	0	6.06	24.86	5.28	0	35.84	28.99	6.45	47.26	28.5	0	21.64	25.77	46.32	41.61	27.58	24.24	56.05	33.78	43.55	53.05	32.48	34.74	39.95	50.4	44.71	29.39	37.37	41.76	28.71	0	0	27.99	0	0	0	61.93	0	0	31.54	0	20.56	56.86	0	0	0	0	0	30.97	33.26	24.9	54.7	84.55	35	51.53	57.77	24.86	27.72	26.09	35.87	0	46.7	35.68	48.95	64.72	33.44	37.98	39.11	57.15
79	79	PVX_080530	hypothetical protein, conserved	1.9	25.36	25.46	9.9	0	41.39	46.47	91.65	57.56	49.97	56.72	63.89	64.26	88.35	78.61	26.56	0	8.58	0	19.35	20.63	3.92	0	12.34	2.74	23.41	34.67	31.26	22.94	27.92	0	0	30.38	23.82	5.92	16.89	33.51	17.57	19.05	13.31	17.53	21.27	20.25	29.03	31.68	14.84	25.5	10.92	28.86	21.23	24.17	20.47	14.46	24.82	26.52	32.25	35.61	23.87	21.53	25.34	20.39	19.62	23.1	21.43	47.68	30.35	28.72	34.74	12.92	35.03	31.28	39.63	36.93	31.69	33.11	46.64	40.76	23.29	11.09	37.82	9.04	0	13.05	30.63	34.56	33.26	46.17	41.01	47.78	25.89	26.04	19.81	49.52	0	35.51	15.75	27.58	17.16	15.27	46.07	25.09	32.86	4.32	24.45	28.14	0	35.64	12.47	16.86	19.23	18.51	0.7	0	23.84	32.81	30.45	38.54	18.39	26.1	19.52	0	13.16	25.58	0	28.95	19.48	24.47	13.32	26.74	28.56	10.06	36.27	18.51	23.86	21.96	16.88	9.41	22.04	18.8	0	0	18.6	0	22.96	30.99	19.65	18.89	14.99	24.74	27.44	26.9	28.21	38.29	0	14.04	37.39	23.57	24.14	29.15	21.35	62.59	42.36	39.5	7.68	30.71	17.08	18.78	30.9	0	4.7	20.62	2.67	17.41	21.44	4.4	30.8	19.8	21.86	34.08	18.74	50.96	37.69	36.49	21.34	24.74	25.74	36.45	40.28	7.63	8.15	30.51	0	19.6	37.75	19.8	0	49.04	41.37	0	40.11	37.37	9.85	32.17	36.97	59.25	50.65	38.18	39.8	66.7	43.77	56.44	66.35	45.71	34.16	49.76	57.15	52.1	34.59	54.59	46.91	55.02	140.83	29.7	57.29	39.73	0	51.48	83.1	32.54	0	55.6	0	60.21	78.51	0	0	40.62	0	0	44.92	43.31	28.58	68.75	100.74	50.99	63	71.69	43.83	32.23	36.57	48.96	4.15	48.77	47.16	65.92	75.02	48.42	49.73	58.75	76.44
80	80	PVX_097960	hypothetical protein, conserved (Pf38)	5.68	32.99	31.41	17.55	37.27	61.78	59.95	101.99	60.26	62.48	71.43	74.25	82.22	101.42	87.73	51.1	0	7.11	0	25.5	26.77	7.07	10.61	21.12	22.74	32.03	45.06	33.92	31.12	39.88	13.48	8.52	36.84	29.58	10.33	30.69	37.85	29.21	34.52	19.64	25.28	35.88	31	36.88	32.35	29.98	42.24	21.32	30.43	27.52	26.98	23.59	14.46	34.57	36.5	41.72	46.51	29.86	26.98	39.28	28.81	30.5	32.24	33.88	57.11	34.32	42.76	48.46	22.91	51.15	40.05	36.21	49.86	45.87	47.38	58	56.94	30.18	32.01	54.35	4.55	19.16	15.56	41.86	48.75	45.37	59.59	52.35	73.43	41.77	32.12	29.65	66.57	0	47.74	28.54	23.71	19.57	18.37	56.11	29.99	40.47	16.17	32.2	29.69	2.26	41.72	7.69	23.82	23.26	21.25	2.59	23.75	32.42	40.95	38.53	48.11	35.83	41.2	45.3	0	27.7	31.68	24.45	42.5	36.4	41.1	27.72	34.81	38.79	23.69	53.82	18.51	32.59	34.18	32.63	24.16	36.18	21.52	7.14	1.44	37.86	0	41.12	37.58	28.25	27.69	23.53	26.45	43.24	37.84	41.17	53.15	0	18.63	57.21	31.74	33.83	39.22	31.44	73.84	49.49	53.37	27.12	43.86	24.38	27.46	33.25	13.12	13.16	31.13	13.62	23.87	25.63	21.99	38.48	26.69	23.12	42.21	27.38	63.41	48.64	44.22	31.3	30.43	39.59	47.28	49.85	19.77	11.11	38.63	2.9	15.71	45.56	26.97	14.24	59.74	41.37	4.16	47.26	46.68	8.06	42.8	47.31	69.7	59.39	39.26	40.27	76.34	58.06	64.01	74.73	55.41	47.93	61.82	72.05	62.9	31.43	64.19	56.21	65.03	63.05	53.5	79.84	55.18	29.01	76.51	100.97	36.66	36.27	66.92	39.14	69.2	82.07	0	0	52.6	42.43	0	63.05	49.43	36.12	73.37	104.33	64.41	71.2	67.99	41.22	35.81	41.59	49.42	0	55.65	49.51	67.89	86.83	51.02	55.36	63.58	84.63
81	81	PVX_112705		208.3	359.3	340.1	221.85	234.85	310.18	282.25	454.66	315.26	309.78	336.48	368.94	345.96	469.26	434.62	233.08	141.87	215.47	135.95	299.89	295.95	204.1	153.86	271.45	234.74	308.28	372.49	337.98	304.43	326.7	156.97	141.44	352.25	306.87	173.33	288.3	344.61	279.49	301.5	226.17	241.48	302.08	291.9	316.18	213.69	267.52	345.47	207.05	309.85	264.31	300.02	234.88	196.51	308.3	307.6	351.39	418.84	285.32	270.64	298.96	229.28	258.25	285.17	264.68	521.28	318.22	383.96	378.76	260.2	378.62	340.53	297.31	392.02	383.01	324.58	435.65	382.83	277.75	265.51	417.36	183.55	197.36	232.35	329.64	388.03	315.19	388.74	426.64	439.68	292.59	293.94	257.18	441.5	0	363.92	202.4	276.45	222.52	217.52	413.04	287.94	301.1	199.86	265.61	270.4	120.41	272.78	161.44	205.18	237.43	213.74	146.48	183.27	274.47	333.27	330.65	360.38	250.5	332.8	339.23	139.86	243.97	286.48	215.89	329.77	278.24	299.96	258.67	370.54	364.31	267.64	405.79	268.97	291.05	311.91	313.92	253.19	296.85	265.27	210.99	169.97	312.37	108.08	345.57	349.29	227.04	273.38	244.4	289.88	360.86	330.94	331.66	402.16	0	219.76	446.98	263.61	254.91	294.37	282.21	462.56	389.4	369.23	223.13	313.43	233.52	236.17	317.78	171.2	224.28	309.24	187.47	258.86	277.39	229.54	469.76	313.26	309.47	353.53	298.16	547.53	409.92	380.18	319.58	272.88	328.23	356.15	369.66	233.04	177.53	300.77	90.31	167.73	335.26	234.11	135.77	417.06	303.32	82.9	306.63	342.06	178.78	310.32	317.9	453.4	392.45	268.12	303.18	475.1	353.47	400.3	452.36	327.98	282.99	363.44	420.21	359.33	218.6	380	334.86	376.11	401.25	355.9	387.52	364.32	322.78	358.55	570.95	269.22	300.5	318.55	292.97	390.18	423.99	168.01	167.84	339.36	236.92	208.03	338.02	377.34	336.57	455.81	609.71	386.85	524.02	458.93	294.49	288.44	303.43	373.63	138.23	371.29	NA	NA	2134.78	353.56	354.74	385.63	427.85
82	82	PVX_088810		0	20.62	12.53	16.98	31.62	42.7	50.34	79.95	48.21	43.51	59.82	42.61	57.5	80.67	72.56	32.09	0	5.14	0	0.59	15.44	1.21	0	10.54	8.91	16.29	23.15	24.01	15.54	22.02	5.19	0	16.68	12.51	0	16.89	16.61	14.41	16.27	11.66	13.97	13.09	15.21	20.33	16.43	14.84	19.42	0	14.94	17.13	16.98	12.74	8.06	16.71	16.91	18.81	30.51	18.74	20.01	32.49	19.51	14.41	16.59	16.46	26.43	18.09	15.03	23.11	8.01	27.81	25.96	25.95	31.02	24.02	23.92	33.8	29.92	22.51	14.87	35.16	3.09	5.42	0	27.24	27.28	31.07	35.74	24.35	42.62	26.56	20.84	19.13	43.94	0	31.5	9.21	17.52	8.9	0	31.44	23.06	18.81	4.32	14.38	14.42	3.97	20.33	0	5.2	12.99	7.46	4.02	0	8.8	16.13	10.42	23.04	0	21.95	0	0	22.91	4.42	0	30.82	12.05	18.7	14.27	20.33	22.29	7.21	26.55	6.77	7.49	12.38	16.88	0	14.13	15.01	0	0	18.6	2.99	24.53	12.54	0	13.06	6.36	18.21	25.84	20.63	19.07	33.23	0	8.26	37.39	18.63	16.64	25.77	17.02	45.04	34.39	29.85	4.14	22.59	23.63	12.77	17.96	0	10.42	1.93	0	13.45	9.88	9.02	26.72	16.13	11.69	25.18	9.18	40.25	22.24	22.83	15.16	21.51	18.86	33.8	32.28	6.3	9.64	26.18	0.14	3.39	26.83	5.28	37.91	41.41	24.56	0	27.21	28.5	0	29.5	29.63	48.12	42.08	28.3	32.09	51.35	35.92	39.92	50.72	30.53	38.55	39.43	49.98	42.45	23.15	46.04	38.55	22.3	0	25.57	40.05	36.1	0	0	58.46	33.64	0	45.74	0	48.03	41.84	0	0	0	0	0	37.32	30.43	25.84	54.7	85.24	31.26	56.13	54.6	31.6	23.96	22.2	35.27	0	36.93	33.57	47.27	62.38	40.75	36.51	51.66	64.78
83	83	PVX_101510	tryptophan-rich antigen	37.16	94.93	94.44	36.71	72.82	109.15	102.92	181.09	98.69	120.31	118.8	137.49	141.55	202.32	179.9	71.2	8.87	33.36	14.78	81.59	77.37	28.16	28.26	54.24	31.36	59.92	93.15	75.16	66.2	74.76	22.58	21.23	97.63	61.43	29.86	72.89	83.67	50.86	60.79	41.69	51.54	66.75	50.94	63.2	56.95	58.19	70.04	40.91	87.82	75.83	73.2	57.52	55.29	88.34	81.2	100.94	121.3	75.83	78.42	79.62	59.2	63.06	77.02	71.04	197.79	104.13	122.66	119.6	69.92	121.07	124.23	101.16	117.73	106.75	104.88	148.98	118.86	71.11	78.57	136.17	28.67	46.84	51.12	86.93	109.46	97.67	112.44	109.84	146.22	71.79	80.69	70.31	137.28	0	102.03	55.57	53.08	42.15	42.8	107.07	68.17	77.56	39.87	55.42	57.7	15.25	70.48	24.79	41.36	45.32	48.66	20.48	44.73	66.01	88.3	89.82	101.17	60.46	82.93	87.32	19.4	52.12	63.64	46.08	99.8	70.34	70.1	62.31	86.26	94.96	54.24	101.85	50.86	49.94	56.72	59.75	48.86	57.73	47.91	28.13	20.97	67.39	11.71	72.99	80.68	53.79	66.44	58.76	70.4	94.53	83.54	78.94	112.35	0	41.49	123.29	58.5	60.37	72.81	64.01	197.18	121.13	113.25	47.24	84.5	58.93	57.02	82.36	23.12	50.55	68.66	33.77	51.18	61.96	38.17	76.51	62.99	68.36	85.55	68.97	182.48	116.73	103.37	75.69	58.83	91.52	103.28	112.19	53.08	32.34	80.14	9.54	35.64	70.98	35.31	28.74	99.41	67.14	7.49	63.52	78.26	30.75	63.97	64.24	112.75	87.67	61.72	63.6	140.44	99.34	109.49	141.44	87.3	81.47	100.9	135.04	98.96	58.13	112.71	99.36	121.26	114.4	97.1	129.68	105.15	82.99	98.74	199.26	92.46	105.03	128.79	110.1	143.59	185.49	32.42	45.75	109.66	78.53	75.72	122.56	85.89	67.35	129.86	243.1	87.93	133.32	123.43	63.06	54.57	65.93	89	14.98	78.56	66.48	107.29	124.06	80.82	77.55	99.89	141.15
84	84	PVX_090270		82.15	149.96	145.49	78.14	127.58	161.58	141.98	213.57	145.76	121.68	143.24	129.48	137.54	195.95	165.79	80.83	83	124.86	71.3	161.86	171.19	83.78	74.92	119.89	95.35	138.97	155.23	124	100.65	120.14	54.2	37.28	199.03	168.9	84.84	166.8	177.33	133.63	138.13	90.7	109.76	133.67	115.36	116.21	134.7	102.86	124.19	74.39	157.95	152.54	149.6	131.47	107.25	157.74	136.14	161.78	177.47	127.44	115.56	118.83	92.94	99.82	104.24	93.05	308.41	187.03	215.84	211.8	138.13	197.73	183.72	148.36	169.98	146.53	129.66	185.08	156.93	103.57	89.88	144.4	110.77	132.65	142.44	188.47	218.53	177.88	206.92	197.57	221.76	134.35	125.9	87.56	183.73	0	141.98	83.54	171.72	145.78	113.1	246.4	155.54	166.64	99.02	120.03	120.36	47.25	120.8	67.46	75.53	87.55	81.02	37.72	121.01	165.82	182.98	186.67	195.23	133.63	165.56	156.93	62.65	115.47	107.03	92.63	144.52	120	114.98	98.41	231.04	246.27	167.88	250.92	144.11	146.9	145.01	153.71	120.26	136.96	110.86	82.24	64.27	131.18	38.69	130.18	229.86	155.27	183.58	156.77	169.44	197.86	173.68	156.74	194.26	0	79.98	167.87	97.01	92.29	101.06	96.42	332.14	238.58	233.1	138.1	203.82	136.09	124.63	158.31	75.35	104.11	137.68	76.23	104.48	105.99	86.09	112.3	193.61	183.04	207.18	169.77	287.18	229.82	194.28	127.07	118.74	140.24	155.34	146.46	89.72	59.24	110.43	24.32	120.42	175.64	121.74	63.13	200.96	143.61	33.1	139.05	138.75	67.1	107.66	114.47	165.9	131.14	97.15	97.06	292.47	233.17	253.92	275.48	204.78	159.94	202.93	221.64	184.98	110.75	182.15	146.33	181.92	169.71	146.61	179.53	264.17	230.85	233.45	339.88	207.73	214.47	228.08	198.24	229.96	258.36	110.44	99.63	168.55	132.4	116.27	165.81	182.94	152.04	251.97	378.19	176.23	232.27	216.41	117.26	102.2	118.26	143	39.98	125.88	93.44	139.73	166.91	223.3	221.87	250.07	278.19
85	85	PVX_090250	tryptophan/threonine-rich antigen, putative	7.56	20.15	22.38	12.01	10.68	32.52	53.82	84.78	60.26	45.76	61.79	50.35	58.52	87.23	76.26	33.68	6.68	5.63	0	16.15	16.04	0	0	11.14	8.29	19.25	30.77	25.84	18.47	25.54	9.85	0	19.86	6.81	0	20.13	23.34	9.48	17.43	8.67	21.03	19.41	15.21	19.78	24.16	13.81	24.7	11.52	19.88	16.1	18.42	11.54	0	17.23	20.7	24.93	30.79	22.27	19.62	23.17	8.37	14.41	19.88	19.93	30.73	12.96	21.47	29.06	8.01	31.91	31.28	29.07	36.42	27.72	37.18	38.13	34.83	19.08	15.96	36.25	0	7.45	11.22	20.69	19.37	32.18	35.22	37.51	46.53	9.57	20.22	16.23	43.14	0	24.65	19.46	3.11	8.9	8.14	33.87	16.84	21.4	0	12.54	18.04	0	24.39	14.12	19.2	2.94	17.03	13.02	0	20.02	16.13	21	29.22	4.42	25.32	13.67	0	13.16	18.11	0	24.91	17.31	22.43	16.08	20.97	0	7.21	28.56	5.41	10.91	16.79	19	6.42	17.43	12.43	0	0	11.68	0	16.32	16.85	14.13	15.39	24.94	20.33	29.46	25.14	19.86	33.71	0	14.04	34.44	16.97	15.55	27.5	19.99	47.69	33.83	33.33	0	25.7	12.23	8.33	22.42	0	8.84	1.93	0	16.48	15.83	14.47	20.83	15.34	14.13	25.76	14.87	44.21	29.41	28.9	22.72	23.49	26.33	29.06	37.93	3	75.93	25.61	0	10.36	26.19	13.71	2.72	41.89	27.56	1.23	33.76	34.03	0	27.82	30.36	51.55	49.45	31.02	35.32	55.67	34.33	39.45	56.38	42.21	38.02	42.93	54.86	49.34	20.36	45.23	42.14	0	43.26	43.78	61.84	21.97	0	0	78.84	30.17	0	54.26	0	56.42	71.87	0	0	0	20.12	0	46.2	31.58	25.37	66.74	88.27	41.86	97.62	59.94	34.23	31.15	27.55	48.02	0	45.42	36.36	55.43	69.68	42.28	39.86	44.68	69.77
86	86	PVX_098582		71.51	128.97	89.63	47.08	70.23	88.71	77.6	154.59	90.08	98.14	102.58	96.7	84.23	137.16	121.37	61.05	26.92	66.04	20.8	101.37	89.81	34.87	25.9	60.27	47.15	74.68	106.52	84.16	74.64	83.56	33.03	21.23	200.87	132.61	64.12	107.86	121.69	73.15	78.3	60.02	62.82	80.18	65.56	72.8	54.92	68.04	80.27	39.21	145.26	127.61	118.83	93.03	69.77	100.08	91.1	101.35	111.59	78.65	73.5	82.35	57.03	59.26	73.61	68.41	239.69	153.38	161.96	138.69	83.93	127.92	105.35	100.97	97.4	90.99	83.25	128.19	109.46	57.65	69.23	119	58.7	92.54	116.76	138.19	158.7	100.48	135.41	125.29	136.73	75.68	68.26	62.67	132.99	0	97.79	54.63	117.21	110.46	92.89	203.1	121.09	102.05	57.57	68.05	55.58	26.26	79.5	23.62	46.08	57.33	53.31	29.6	63.66	106.66	133.5	137.16	121.33	63.78	87.58	82.62	23.76	51.38	58.35	30.69	86.34	64.46	58.11	48.85	171.2	168.12	107.59	163.25	93.72	81.32	77.85	81.64	46.55	69.32	54.57	31.13	30.38	76.09	7.55	77.37	142.48	75.95	94.51	88.86	89.64	110.97	91.71	82.22	108.5	0	44.42	108.22	53.82	53.73	48.46	59.27	219.21	158.77	154.92	67.37	95.49	52.31	56.71	81.35	33.84	49.67	70.44	38.67	51.18	45.27	33.98	68.43	121.03	127.44	140.63	107	234.68	141.73	104.95	66.47	57.63	87.14	88.18	94.3	40.93	26.75	68.23	14.7	65.64	121.23	68.71	26.79	116.56	80.62	12.92	70.14	87.81	36.16	72.3	90.06	124.35	95.12	68.08	70.23	238.84	134.46	142.06	164.76	107.23	82.89	103.53	134.26	105.49	59.55	106.13	93.41	117.11	111.09	98.27	117.72	139.4	123.56	141.41	268.16	116.44	109.14	137.29	105.37	146.81	178.37	51.72	37.21	106.73	79.81	67.28	123.99	131.34	72.41	135.47	270.8	95.59	148.27	133.47	71.29	55.94	67.68	98.19	21.81	84.13	68.38	106.16	128.35	158.73	158.92	159.21	191.28
87	87	PVX_098582		19.18	23.71	18.54	10.63	20.4	42.7	32.85	78.5	49.36	38.64	51.05	42.61	52.1	84.33	61.34	32.09	0.02	3.69	0	2.65	12.91	0	0	6.78	1.93	15.26	20.02	16.82	18.47	17.09	11.38	0	8.99	0	0	10.71	25.51	9.48	19.05	11.08	7.44	29.29	17.15	12.72	0	11.09	19.9	3.49	15.48	5.32	9.86	9.57	10.82	15.08	20.25	18.29	28.1	17.27	9.73	17.8	9.2	13.81	14.99	15.1	21	0	9.92	16.69	0.49	21.48	22.03	19.5	26.71	24.8	23.92	29.63	25.76	16.09	0	40.31	0	0	34.23	22.12	22.17	29.35	32.53	26.77	40.79	26.56	8.85	12.03	38.51	0	28.78	9.21	11.22	0	0	26.17	16.84	20.13	6.25	14.38	12.83	0	23.1	6.55	5.2	13.85	14.63	0	0	15.41	12.12	18.56	29.84	15.14	23.69	0	0	5.7	0	0	29.58	14.88	12.48	10.21	6.07	0	0	22.93	2	10.91	0	15.72	0	1.8	7.17	0	0	13.36	0	8.58	11.55	8.6	12.24	10.04	11.22	22.98	20.63	16.46	30.18	0	17.18	34.44	16.97	24.14	21.94	17.02	35.23	25.01	20.72	0	15.58	7.56	8.33	5.48	0	0	13.2	0	0	9.88	0	22.69	11.9	14.9	14.67	9.93	37.7	22.88	25.7	16	17.88	19.53	24.89	32.28	4.8	11.11	20.78	2	9.36	21.99	0	0	34.2	22.99	0	25.05	16.35	0	24.23	22.34	44.92	32.79	23.75	19.33	39.55	21.54	36.01	56.02	30.53	21.88	30.47	70.26	37.1	17.17	34.46	33.75	0	0	0	0	0	0	0	63.01	0	0	41.91	0	36.32	45.45	0	0	0	0	0	34.42	20.75	16.7	45.23	71.75	27.28	45.59	40.64	24.02	22.62	14.86	29.52	0	33.71	27.17	43.67	58.07	25.36	24.91	26.47	45.74
88	88	PVX_125738		42.95	67.49	64.87	41.7	65.39	102.81	99.64	163.64	121.02	118.22	131.04	117.28	117.07	162.32	152.13	75.36	13	40.69	25.31	77.94	73.39	33.43	37.04	74.28	48.08	65.18	95.69	78.24	72.48	80.7	38.5	34.05	89.91	62.56	45.06	80.22	80.44	53.33	58.45	43.93	56.56	68.13	56.07	59.22	62.26	60.76	67.69	34.74	57.86	52.23	47.71	48.03	36.32	61.5	52.3	61.41	77.03	55.39	55.44	64.85	42.32	45.4	52.07	46.46	123.41	97.07	88.35	90.47	64.2	105.33	118.53	97.68	98.46	98.05	95.56	126.56	101.33	69.52	82.86	107.53	35.91	54.53	61.76	91.51	95.39	102.86	110	107.72	118.57	83.26	83.43	72.59	126.72	0	102.03	66.65	56.29	57.65	37.19	104.49	87.09	78.24	54.66	62.35	76.74	30.27	79.5	38.5	49.47	65.64	65.89	35.81	50.28	65.5	77.16	84.07	98.56	65.37	80.24	91.48	25.72	61.22	63.64	59.52	104.85	82.16	78.76	74.07	76.99	72.41	59.85	103.3	69.21	63.03	65.87	74.3	51.43	74.88	58.51	41.47	37.2	79.35	25.34	81.87	81.71	60.7	58.31	64.91	62.22	84.14	84.32	77.33	114.08	0	56.27	111.46	65.23	67.52	74.15	66.81	162.02	105.73	96.98	61.91	87.74	62.49	57.34	78.23	37.79	53.09	72.74	49.14	62.88	72.32	56.9	76.08	64.37	71.6	80.89	65.49	140.97	108.21	98.27	95.04	78.87	105.66	104.93	122.09	69.39	50.49	115.47	29.9	48.33	77.86	57.36	34.68	107.89	87.27	19.64	76.47	88.72	51.18	84.29	88.41	125.84	99.88	74.9	83.24	130.34	112.19	116.89	135.24	98.24	88.5	117.56	139	115.95	79.6	120.82	104.16	126.69	118.89	105.22	137.46	110.07	96.15	114.97	183.71	109.5	131.55	140.14	116.75	152.71	182.09	67.28	68.19	119.7	98.97	96.54	128.78	95.75	75.31	144.83	201.79	112.82	133	128.85	81.54	68.47	76.98	104.56	39.98	98.92	79.03	121.65	138.99	94.07	93.75	110.18	168.42
89	89	PVX_101590		0	25.76	18.03	1.62	17.82	30.82	43.62	70.59	47.01	44.65	54.54	0	49.76	68.88	75.66	30.39	0	8.58	7.16	25.5	19.53	6.55	6.5	15.23	7.65	19.25	27.55	27.58	22.08	24.56	15.41	10.48	22.3	16.84	9.55	20.74	21.56	14.96	21.97	9.9	15.24	17.95	18.96	19.78	35.55	17.76	20.36	6.1	19.43	15.02	13.77	12.15	11.62	20.15	20.25	16.1	27.78	16.77	16.71	22.79	12.72	15	13.82	16.46	35.86	19.84	28.16	30.85	18.64	34.43	31.28	29.07	36.42	31.06	37.73	41.13	34.83	26.24	26.86	43.12	68.66	17.53	23.42	30.08	32.97	31.07	40.12	33.73	50.58	23.06	18.94	21.12	47.73	5.45	30.43	22.13	20.8	5.62	11.61	32.91	20.12	24.42	10.34	21.23	24.3	0	27.4	1.96	15.11	15.48	16.26	0.7	7.63	16.42	23.89	25.36	36.03	21.22	39.68	0	13.1	22.91	22.81	22.61	32.61	23.32	23.12	14.27	19	19.09	11.25	29.84	14.24	13.56	22.83	19	0	23.68	16.59	9.69	8.78	27.8	0	25.28	25.55	19.65	19.55	17.91	25.32	25.84	25.14	27.09	32.73	0	17.92	37.39	18.63	24.14	25.17	22.64	44.13	37.05	37.14	20.78	30.71	14.27	16.38	20.24	4.33	17.7	29.24	19.72	22.38	20.7	13.49	35.95	16.13	20.56	30.15	16.19	44.21	37.2	28.38	29.02	23.49	25.15	36.01	45.91	13.98	7.4	26.18	0.14	12.25	44.35	19	0	46.02	33.03	2.84	34.97	36.28	18.77	30.59	36.97	53.98	45.25	41.84	30.4	57.16	41.43	50.93	53.81	42.72	36.41	43.41	56.78	52.48	38.6	48.77	37.29	95.79	86.57	76.42	96.44	80	72.5	86.24	105.51	75.07	77.15	103.05	74.51	91.1	91.77	67.64	56.33	80.59	66.89	67.28	84.33	43.77	33.7	62.52	88.6	42.94	66.88	74.52	48.19	40.5	39.42	52.58	19.09	59.47	45.15	63.27	73.66	52.68	47.06	59.99	69.03
90	90	PVX_119355	circumsporozoite (CS) protein, putative	10.38	37.09	37.66	20.78	30.04	54.15	63.57	110.03	64.42	62.48	85.59	57.08	75.05	107.96	90.19	45.11	1.56	26.68	15.31	46.96	57.37	19.46	20.19	35.44	27.21	43.46	57.23	46.77	40.92	52.06	28.56	21.76	47.36	39.75	21.26	44.74	53.85	31.27	37.34	24.22	29.29	34.65	31.62	40.77	43.95	31.63	37.02	14.85	39.4	38.99	30.45	34.05	23.28	45.66	43.74	42.53	52.55	41.65	33.79	33.58	27.18	27.2	31.42	30.61	78.27	46.77	58.66	55.21	41.61	64.49	80.28	56.49	62.6	59.97	59.22	72.46	62.84	46.18	42.47	68.73	24.84	32.87	36.23	56.99	67.83	55.48	67.15	57.87	84.89	47.39	46.89	33.98	71.29	0	54.45	37.24	40.7	30.51	28.19	70.62	43.68	48.96	26.67	40.89	36.29	19.78	51.96	24.21	32.13	32.35	35.68	17.68	26.9	48.51	56.17	58.87	63.2	66.61	57.18	60.95	20.93	45.46	48.77	45.63	62.24	47.16	48.58	42.92	55.55	71.26	39.1	73.39	48.89	44.86	53.23	57.06	36.05	45.71	38.6	27.51	23.99	52.25	11.71	54.73	56.03	47.79	39.62	39.81	47.89	55.86	53.46	54.03	74.96	0	32.24	68.68	40.91	43.07	41.92	43.09	101.6	64.79	68.36	37.41	59.58	35.96	36.91	48.26	16.23	42.02	51.28	29.49	39.28	43.03	25.51	46.28	47.76	37.47	54.96	42.02	82.36	61	58.58	49.39	45.11	46.02	55.14	63.56	27.86	24.98	47.6	6.33	34.57	60.32	39	18.68	72.98	61.94	14.53	67.44	58.34	37.41	50.17	61.7	83.8	71.29	61.39	57.26	91.17	69.79	75.92	91.82	69.41	56.54	69.81	85.64	74.78	51.26	71.48	67.44	114.13	97.64	95.2	119.54	101.81	92.19	105.63	142.42	93.89	102.4	121.25	102.19	109.35	128.11	85.58	75.57	97.6	78.53	81.43	99.87	68.34	47.04	94.16	139.25	71.6	93.13	95.9	57.12	48.75	53.93	71.72	20.02	71.68	58.67	75.4	88.77	67.64	67.86	70.9	101.5
91	91	PVX_110960	hypothetical protein (H103, Chr10 locus ‘‘MSP3-like’’ protein)	0	0	0.4	0	22.66	17.9	0	39.27	24.3	0	38.44	0	32.53	34.47	36.26	0	0	1.4	2.9	6.41	14.19	4.45	0	6.78	0	0	8.29	13.19	18	11.61	7.27	4.53	7.39	0	0	12.41	6.31	0	16.86	0	0	9.97	7.65	0	9.6	29.64	9.25	0	9.14	15.02	5.36	8.85	11.62	6.76	10.88	10.41	15.38	15.72	8.54	11.62	5.38	0	14.99	13.57	0	0	10.84	5.66	0	0	14.5	16.09	15.54	13.36	18.32	15.96	18.25	9.36	34.89	13.86	0	0	14.75	31.16	13.92	24.36	13.05	18.91	26.83	6.12	6.73	18.43	20.23	0	22.72	13.22	0	0	0	23.87	0	18.81	0	0	14.42	0	18.04	0	0	5.84	0	0.7	0	0	0	172.73	20.64	23.76	0	0	0	0	29.35	10.69	18.64	10.39	7.84	17.77	13.71	0	17.87	25.15	30.09	0	20.08	0	0	26.71	2.01	1.08	6.56	9.69	12.86	12.37	0	0	11.38	6.36	3.06	11.5	13.51	21.36	13.27	0	5.78	23.16	19.41	7.12	9.1	11.6	10.77	24.28	0	7.68	10.42	0.13	3.34	4.42	0	0	10.9	5.85	9.82	12.04	4.4	20.83	1.15	0	0	6.84	22.4	24.13	9.77	1.68	0	5.69	15.06	25.72	11.05	2.82	11.43	0	0	0	0	0	10.45	11.88	0	10.04	5.16	0	10.45	9.81	10	16.28	5.78	10.86	18.75	15.59	20.27	21.42	14.88	26.49	16.15	38.66	18.29	13.25	23.25	25.07	78.63	65.9	67.93	78.62	66.86	57.53	77.13	69.42	66.92	61.97	89.61	41.89	68.07	72.82	63.9	48.19	59.87	47.01	54.22	64.95	15.34	20.45	35.32	37.93	19.1	22.88	35.77	10.32	8.08	17.83	25.24	8.31	25.72	14.04	27.88	36.19	20.57	22.74	18.94	34.81
92	92	PVX_001715	early transcribed membrane protein 10.3, etramp10.3	8.72	29.9	33.59	13.97	38.55	58.1	64.43	98.38	68.96	68.56	75.31	47.18	71.93	102.33	92.09	58.75	0	17.5	9.67	36	38.04	12.07	22.89	25.05	19.87	29.69	44.34	35.72	32.18	39.14	20.53	15.85	42.23	29.13	22.26	38.65	42.29	20.88	31.12	18.28	26.43	31.72	20.25	30.78	43.95	27.9	32.03	15.87	29.81	25.46	22.26	23.22	15.72	23.21	28.87	31.19	38.25	26.49	22.99	34.38	24.74	23.88	25.61	24.53	53.46	42.56	47.25	42.99	29.19	47.59	49.28	51.41	54.22	51.01	47.81	61.45	53.93	39.93	40.09	62.62	22.47	32.87	17.88	48.75	54.55	106.78	55.71	49.55	66.28	38.93	36.21	31.14	64.47	0	45.05	30.63	34.7	24.51	25.99	51.12	35.37	37.03	17.81	31.69	30.2	16.05	38.35	18.54	26.68	37.68	28.86	15.43	28.4	38.37	34.87	134.39	45.28	35.83	38.64	48.34	19.4	28.95	41.68	29.25	51.91	42.64	42.43	42.92	36.49	36.17	28.01	42.83	32.96	28.83	35.25	29.44	24.82	30.79	28.04	17.46	20.97	44.37	0	41.12	30.48	22.62	26.08	30.02	31.62	40.02	37.84	38.45	59.83	0	22.58	57.51	32.22	34.31	35.88	30.45	77.48	55.35	50.25	35.05	44.39	25.11	28.05	39.24	11.97	22.41	34.66	23.85	29.26	32.36	30.56	43.44	26.69	21.21	38.12	26.31	63.14	48.64	39.88	39.01	31.99	38.68	46.57	52.8	25.35	8.15	34.49	7.15	21.77	41.83	24.26	10.07	55.38	46.62	7.49	40.65	48.44	23.57	41.54	46.82	70.89	57.68	48.82	46.52	67.33	54.29	63.07	75.01	61.19	47.93	61.11	85.88	60.3	48.73	68.77	61.28	109.31	97.64	91.42	106.07	91.11	86.29	100.22	128.88	91.89	105.27	112.63	90.23	108.78	118.87	82.16	70.05	90.17	71.96	77.12	91.92	56.11	49.36	84.78	118.28	64.81	82.8	75.56	53.06	45.2	45.19	65.94	24.31	64.02	54.59	79.4	86.61	59.59	56.67	63.96	86.1
93	93	PVX_121950	early transcribed membrane protein 13, ETRAMP13	2.77	21.08	24.6	12.01	28.38	42.7	58.01	98.38	65.21	64.06	73.79	54.29	70.31	103.22	89.21	57.96	3.25	13.38	9.06	33.06	35.23	12.55	15.43	25.05	17.36	28.08	38.33	35.01	25.42	34.04	14.78	14.47	34.79	29.58	18.06	33.37	36.11	20.88	28.39	15.39	21.03	25.9	18.52	29.03	41.32	19.13	32.36	13.79	25.83	25.46	20.2	19.64	16.32	25.97	30.73	23.62	35.61	25.39	24.71	29.58	22.06	25.03	22.72	25.34	44.03	32.67	35	40.71	20.11	49.4	45.06	41.48	47.14	46.77	46.94	55.09	54.7	40.88	33.19	56.79	11.78	24.19	26.52	38.43	44.98	41.96	49.3	42.68	54.72	33.77	30.18	24.2	57.65	0	41.79	30.63	23.01	22.49	15.27	40.94	34.35	32.38	24.83	28.51	27.08	10.88	38.35	10.7	23.22	25.12	19.91	5.27	17.94	38.37	34.37	36.52	44.87	31.61	38.11	41.93	21.66	25.73	32.24	37.56	37.04	39.91	37.86	31.88	33.05	27.91	24.34	39.91	30.68	28.83	31.31	33.24	17.49	29.48	29.12	11.9	15.51	35.43	7.55	37.78	28.91	21.91	25.53	24.24	27	36.94	27.47	38.05	46.27	0	17.18	47.06	27.68	24.14	38.42	30.95	69.99	51.77	47.42	27.84	38.86	23.63	25.64	32.09	14.2	22.41	34.66	14.77	30.5	30.62	24.14	41.72	23.72	23.73	34.08	17.48	54.81	36.72	39.05	39.48	29.36	35.35	50.35	44.67	24.7	22.54	33.52	7.96	13.15	39.15	22.83	8.89	52.69	40.26	7.49	41.72	46.68	23.57	39.36	54.15	62.73	50.65	42.34	40.27	64.78	53.12	62.44	69.66	53.77	52.41	57.42	74.37	58.95	44.2	62.38	53.8	106.55	96.66	92.89	106.56	86.64	80.87	100.01	121.44	90.42	104.56	110.82	94.39	101.27	118.45	84.03	73.88	90.42	73.77	77.8	93.46	53.83	34.11	76.3	114.27	54.24	72.16	75.21	47.73	36.31	44.18	59.22	21.81	56.01	49.51	72.15	79.64	52.68	56.67	65.86	87.53
94	94	PVX_003565	early transcribed membrane protein 2, ETRAMP2	10.9	25.76	19.53	9.16	31.62	42.7	49.1	91.06	57.56	52.91	63.68	33.3	74.28	84.33	81.43	51.1	0.91	10.04	4.41	22.83	24.81	8.09	15.43	15.23	12.48	26.01	23.65	25.84	18	24.56	14.14	12.19	24.14	24.34	13.85	17.56	27.02	9.48	22.42	14.37	19.6	20.35	16.68	21.38	30.99	14.84	26.29	6.87	19.43	19.04	14.9	12.74	1.79	17.74	21.13	22.25	26.16	23.08	15.36	24.99	12.08	15.56	18.53	19.93	35.04	18.98	30.9	28.45	14.66	30.59	28.99	31.39	38.88	42.12	34.32	34.92	40.76	28.27	20.71	41.74	17.22	19.16	9.24	29.53	29.06	26.93	37.74	34.22	35.9	23.79	19.58	22.39	38.51	0	29.34	21.48	17.52	8.9	11.61	27.27	9.45	26.68	15.31	23.2	16.64	6.64	30.7	8.76	7.65	17.79	15.46	7.49	16.67	23.84	17.02	21.77	29.84	12.59	23.69	0	6.26	11.99	28.14	19.52	49.51	25.88	27.03	20.16	23.98	22.29	64.96	25.86	15.15	13.56	21.96	19	12.86	19.38	22.79	11.9	0	32.85	0	23.76	24.36	14.13	15.39	13.9	21	25.84	24.53	26.52	23.24	0	14.86	31.81	25.41	18.6	19.04	22.64	39.35	32.12	34.64	19.9	26.45	13.27	16.38	20.98	6.35	23.27	22.21	16.88	31.7	16.7	4.4	32.62	17.65	11.69	25.76	12.81	37.26	28.28	24.57	25.36	17.88	16.8	31.96	32.28	14.88	5.12	26.18	3.78	8.32	29.88	12.71	0	43.77	30.38	4.16	29.93	32.26	9.85	28.95	35.1	59.61	41.14	32.31	30.4	50.94	40.46	48.98	51.12	42.72	34.74	49.33	60.44	48.53	33.36	52.11	39.37	99.29	93.4	89.14	104.31	79.39	77.27	92.46	108.89	84.2	93.51	97.4	88.55	91.6	108.46	75.25	69.44	84.88	68.11	72.44	86.81	46.01	35.72	80.48	96.1	49.06	66.19	68.36	43.83	37.75	43.67	52.58	11.31	51.55	44.63	65.34	72.84	46.61	47.45	62.4	69.4
95	95	PVX_094255	reticulocyte binding protein 2 homologue a	36.03	79.63	33.94	39.76	38.55	106.5	93.87	139.52	83.36	128.78	149.83	109.37	85.53	153.27	96.63	57.16	4.28	38.45	114.91	42.5	90.17	46.71	16.68	26	35.98	187.77	139.76	60.47	75.34	81.61	65.69	21.76	126.7	82.08	22.75	47.99	120.04	26.65	82.52	70.24	67.45	63.22	51.71	49.63	124.12	66.72	122.95	52.06	31.91	45.12	48.45	65.49	49.23	56.3	31.63	79.64	51.08	49.47	38.39	79.62	27.84	29.55	30.29	29.97	56.84	48.74	78.44	123.41	36.29	167.62	72.94	87.86	52.08	144.66	57.49	59.06	166.26	97.15	102.87	162.04	25.97	115.53	81.33	81.43	113.33	52.32	107.18	52.69	100.02	129.51	110.56	80.98	91.63	5.45	86.14	35.9	41.13	25.79	19.79	49.37	126.39	43.32	19.35	68.31	63.63	43.18	85.93	47.43	43.78	25.12	17.03	8.5	27.9	36.49	42.24	40.46	96.71	35.83	160.51	136.46	16.03	42.87	45.97	28.51	87.01	165.69	104.42	207.29	40.43	42.7	93	46.03	162.88	30.76	43.23	31.39	39.36	30.14	31.19	22.83	38.62	50.51	26.01	105.61	45.24	22.62	26.62	89.99	32.1	36.94	54.42	41.92	50.17	0	99.28	57.21	71.4	74.56	27.5	47.26	114.38	153.83	57.52	31.27	83.38	26.53	32.97	34.95	71.38	24.91	164.7	72.66	151.11	49.92	39.16	55.02	29.99	90.31	112.5	22.36	62.6	54.39	150.43	76.98	104.15	148.7	73.81	150.86	73.64	13.26	79.22	9.54	23.15	155.02	82.78	15.18	147.83	175.06	20.99	46.29	46.68	32.17	87	93.91	109.68	91.7	58.96	88.72	77.42	53.9	66.75	71.39	61.92	192.74	94.48	98.05	79.38	74.71	124.41	65.21	129.18	103.08	119.11	168.88	90.6	140.7	97.01	134.28	120.28	179.06	126.24	136.43	110.3	133.35	155.56	128.49	110.61	103.37	90.28	98.28	49.01	94.78	194.93	129.55	69.77	111.22	159.38	135.74	88.31	79.34	102.42	183.28	93.34	108.47	73.42	96.4	80.56	89.4	82.97	96.13
96	96	PVX_090330		50.67	89.96	95.09	62.31	90.4	139.31	125.48	205.18	152.69	156	168.77	162.78	171.31	202.86	199.89	110.21	27.91	74.18	49.14	114.93	125.49	71.34	71.87	105.11	86.44	112	137.61	119.18	114.72	128.82	72.98	65.64	117.65	104.86	70.85	110.2	103.45	75.44	81.49	69.67	77.51	95.43	79	84.48	98.61	78.11	95.99	53.49	83.68	72.68	67.87	60.06	55.61	81.87	72.57	91.83	95.24	80.06	78.32	82.6	68.66	68.79	75.3	70.52	164.93	130.33	135.59	134.55	106.08	152.1	153.59	146.92	141.72	138.95	135.66	174.7	154.45	116.51	114.86	160.83	68.66	86.42	95.52	131.56	155.76	138.52	153.67	151.21	168.12	118.97	118.62	101.28	166.54	0	147.05	98.5	100.37	91.52	79.18	149.96	125.38	120.9	85.31	101.87	110.88	56.63	124.07	68.22	85.66	101.49	87.31	59.95	81.16	104.13	118.87	128.21	136.6	106.83	123.73	128.9	62.08	95.75	113.59	95.67	150.07	118.93	120.97	103.56	107.44	110.41	90.09	134.93	99.31	96.32	100.48	109.22	83.65	105.45	94.07	83.18	66.15	119.85	46.49	124.83	111.32	75.95	93.66	96.53	102.42	119.41	114.43	173.96	148.2	0	76.42	150.87	95.83	97.22	106.41	103.9	204.77	149.92	150.4	98.55	139.09	101.47	95.7	120.26	63.92	93.74	119.63	81.46	102.9	113.11	92.57	119.28	95.97	100.96	111.7	100.67	169.13	143.75	130.27	135.39	113.21	139.47	152.68	157.09	104.59	85.33	134.97	43.97	80.29	119.81	94.55	55.79	160.23	125.69	33.1	137.4	133.9	85.03	120.48	130.27	172.38	151.3	123.41	137.17	170.52	150.25	155.99	175.1	144.92	128.24	157.9	174.85	154.23	115.11	167.84	151.19	192.41	183	166.97	192.2	170.01	155.52	173.31	237.55	169.54	181.69	192.57	187.27	203.15	243.67	133	127.46	181.21	149.9	155.77	183.9	140.76	121.57	198.82	263.31	160.55	187.66	192.44	120.06	114.21	126.94	160.04	80.77	151.55	115.19	182.4	194.53	135.76	134.79	157.25	202.05
97	97	PVX_091435	rhoptry neck protein 4 (Not this region but C-terminal region will be RON4)	17.07	23.71	28.34	13.97	33.12	59.04	57.01	84.11	59.38	56.59	67.26	33.3	70.31	92.13	84.66	49.2	7.77	13.38	10.86	27.02	36.05	11.1	15.43	27.84	17.36	28.49	35.09	29.66	25.02	37.23	21.06	16.51	25.03	27.76	19.7	26.31	29.36	16.55	17.43	10.5	22.82	18.45	13.67	22.86	43.43	17.29	20.82	9.66	22.42	19.04	22.26	14.41	13.8	29.55	27.89	28.59	31.92	25.39	23.69	26.71	21.65	21.41	23.1	24.94	45.72	35.9	36.45	49.65	20.11	46.19	43.74	40.1	46.34	48.08	40.86	52.81	47.34	34.27	25.44	51.39	17.22	24.84	17.13	43.87	41.87	44.12	46.57	46.23	47.78	34.85	27.11	29.65	51.92	0	45.44	29.07	20.02	18.79	17.63	42.16	28.83	23.83	16.17	21.23	21.92	7.8	31.23	10.7	18.45	12.99	20.59	4.02	32.18	31.32	30.64	36	39.5	26.1	39.68	32	18.6	21.39	35.96	28.51	37.56	35.78	33.85	28.95	32.6	39.79	28.01	40.91	25.73	23.08	29.44	32.63	19.89	31.43	24.03	19.08	18.43	33.51	7.55	36.77	32.98	21.19	21.45	24.24	29.64	36.54	30.71	34.18	41.24	0	22.58	44.34	24.2	24.83	27.5	31.44	74.7	47.51	42.29	31.27	37.09	27.91	25.01	27.8	6.35	21.53	29.88	21.45	24.59	26.94	24.83	40.82	23.72	19.22	36.81	24.09	54.81	45.77	36.92	27.83	29.36	36.32	41.75	49.47	24.7	10.38	34.49	0	14.03	34.79	21.35	11.19	51.9	34.31	0	39.57	38.44	14.17	31.13	42.7	72.34	48.23	37.63	37.85	67.64	53.9	60.83	65.42	52.08	47.5	54.71	71.46	53.98	45.61	60.52	51.6	111.02	98.61	96.07	112.39	90.35	86.04	96.13	124.47	98.52	104.32	108.01	112.7	101.27	130.6	78.53	77.22	92.41	84.36	86.6	96.02	51.47	41.79	80.48	106.73	55.14	74.04	72.76	51.34	43.96	48.56	60.78	26.64	64.95	54.59	74.91	78.39	55.08	51.55	67.71	90.06
98	98	PVX_117385	hypothetical protein	19.59	26.55	21.45	8.39	26.61	63.54	55.97	88.62	60.26	59.19	65.5	41.4	73.51	95.21	91.62	36.6	6.41	20.98	13.15	44.6	47.46	16.32	21.29	36.23	22.74	37.84	50.47	45.34	37.84	49.03	24.99	27.11	40.08	40.1	24.18	39.41	44.33	22.2	26.54	25.75	27.9	30	23.08	32.75	49.73	25.7	33.98	15.37	28.54	22.05	24.9	21.29	14.46	28.51	28.87	31.9	37.31	24.64	27.29	31.36	22.06	27.2	25.94	27.23	60.3	51	51.79	67.27	31.49	60.63	56.21	57.86	57.26	51.81	54.96	71.33	65.1	50.18	46.45	67.89	17.92	34.39	27.7	53.2	59.17	50.85	64.65	58.18	72.61	49	46.53	41.93	72.24	0	53.44	39.81	37.58	27.02	28.71	58.61	76.63	44.88	26.67	33.69	41.31	19.78	48.88	28.64	27.21	31.84	31.43	19.11	20.95	37.91	38.71	48.3	50.03	35.26	47.61	48.82	24.43	35.19	43.01	38.12	60.59	42.64	46.21	38.71	40.81	45	38.2	58.22	32.4	42.57	43.65	45.88	34.04	43.39	34.11	31.7	25.38	52.25	16.86	47.86	35.34	30.96	31.22	45.8	39.49	46.24	41.23	42.28	65.3	0	25.54	61.03	37.03	38.34	39.22	40.08	85.72	58.36	52.93	33.83	51.32	35.96	32.97	42.74	25.37	40.43	44.81	26.79	39.28	43.94	37.16	45.89	33.05	29.48	46.7	32.5	72.55	57.95	50.32	50.94	46.24	51.07	59	70.03	41.83	26.75	45.68	7.15	23.82	44.76	31.92	18.68	60.78	50.49	4.16	45.31	50.15	35.52	44.04	53.73	71.18	77.37	48.38	51.36	85.24	66.96	74.87	81.47	66.79	60.71	71.97	87.54	67.8	55.19	73.58	69.13	115.02	104.69	100.24	121.89	88.52	89.42	101.66	138.45	93.6	114.48	114.4	143.71	110.87	140.77	81.62	75.29	100.05	93.24	91.37	104.62	58.31	45.33	91.25	133.55	72.68	87.1	92.94	57.12	50.26	70.04	77.35	28.83	69.99	64.46	83.6	93.88	67.64	64.84	77.83	103.6
99	99	PVX_003795	SERA family	7.56	16.13	16.47	0	0	32.52	51.54	73.08	38.78	43.51	57.78	0	39.08	78.1	71.27	42.88	0.17	9.55	3.68	31.29	22.76	7.07	12.77	20.09	13.61	22.51	29.41	32.03	24.61	36.45	12.1	13.74	18.84	25.35	12.51	23.08	26.03	12.67	21.04	20.51	16.98	19.89	17.61	25.11	40.77	16.33	26.68	10.3	22.02	15.57	16.48	14.41	9.05	19.21	22.38	20.33	28.41	23.08	17.99	21.23	18.6	15	21.94	18.86	35.04	34.32	28.16	35.79	17.1	43.76	42.38	34.13	41.2	39.61	37.73	45.32	41.76	35.36	26.86	46.61	12.63	20.7	19.35	31.69	34.04	33.79	38.23	36.6	38.4	29.12	26.04	24.2	47.73	0	33.55	22.76	18.38	14.49	19.09	30.94	24.42	22.64	20.81	26.24	21.92	12.72	30.17	8.76	15.11	20.63	21.9	5.27	8.53	23.84	23.21	26.7	33.9	24.56	30.39	31.1	13.1	27.05	28.75	27.75	33.76	34.52	31.7	25.8	24.55	23.78	16.19	35.17	17.7	26.79	24.47	22.69	22.1	35.62	21.52	17.46	14.42	33.51	0	33	23.12	19.65	21.45	22.8	26.45	28.96	22.64	22.75	32.73	0	18.63	39.68	21.59	23.44	28.61	22	45.93	30.93	38.34	20.78	30.02	19.68	19.54	25.18	15.24	20.62	32.34	19.72	23.13	21.44	17.2	40.37	29.99	21.21	31.67	22.36	47.88	40.96	41.5	25.99	29.9	33.87	44.03	13.96	25.35	16.71	32.53	2	17.32	35.3	27.62	0	41.89	25.33	5.35	29.27	36.83	21.74	31.13	35.1	53.58	43.91	36.5	34.79	57.16	45.57	50.16	56.74	52.08	45.75	54.31	65.86	52.86	38.06	57.95	51.27	97.22	96.06	88.17	107.53	87.46	79.51	81.88	119.78	70.33	100.66	94.81	107.4	90.85	119.28	73.69	70.35	86.78	78.53	82.06	88.01	50.66	36.51	66.33	99.61	52.4	70.23	71.69	46.3	43.12	41.06	58.03	20.02	55.65	49.97	67.89	75.81	51.86	52.97	59.16	81.59
100	100	PVX_097745	actin depolymerizing factor, putative	0	19.2	23.73	12.01	22.66	37.2	40.47	77	43.15	41.15	56.72	48.26	50.94	73.32	73.19	18.7	0	5.14	6.5	21.13	22.24	0.64	0.56	17.44	14.16	25.58	26.12	30.07	22.08	28.84	11.38	6.11	22.3	18.75	10.33	16.89	24.45	11.45	19.05	15.39	15.84	16.94	15.71	22.38	27.36	16.81	28.91	8.32	25.83	22.05	17.47	18.32	13.8	26.72	26.87	34.61	35.1	21	27.29	26.71	17.65	19.15	24.91	23.69	38.61	25.88	33.5	38.32	12.02	32.55	32.94	33.6	43.41	27.02	29.2	45.32	39.22	21.69	19.83	41.27	3.09	19.16	17.13	32.21	37.11	38.29	44.52	48.1	47.37	33.21	20.22	21.12	44.72	0	33.55	8	18.38	21.78	15.27	34.81	16.84	20.77	11.45	18.4	21.3	0	27.97	0	13.13	12.99	21.9	6.41	0	24.54	47.07	31.62	30.45	19.37	25.32	28.11	0	7.71	27.51	19.52	33.18	27.48	26.41	25.14	31.22	32.82	22.34	44.68	8.02	20.61	28.12	19.99	19.11	22.87	21.52	3.85	0	28.57	46.09	30.02	33.94	23.98	24.97	22.8	27.54	36.13	30.19	33.26	42.44	0	20	44.34	23.57	26.76	29.67	23.27	55	41.44	34.64	15.08	27.91	17.97	14.64	26.51	4.33	18.71	17.17	15.85	21.6	26.94	7.68	30.16	22.46	21.86	30.66	16.19	44.97	33.18	27.33	22.04	22.18	25.74	27.54	40.74	0	10.38	20.14	3.78	9.36	36.3	15.58	0	46.9	35.56	0	37.89	37.91	0	38.01	45.32	57.79	48.64	40.31	38.84	58.62	42.84	47.37	61.23	50.33	37.49	48.01	61.49	51.32	31.43	46.44	42.91	84.9	74.99	70.2	97.3	74.87	58.35	71.9	94.7	69.08	57.61	88.97	59.45	81.36	89.51	49.51	44.21	69.48	59.25	56.44	74.65	41.44	32.04	70.32	96.1	45.55	63.73	70.96	42.8	34.82	35.98	51.69	6.49	51.93	47.16	58.19	74.75	51.86	44.64	55.75	74.41
101	101	PVX_115030	actin-depolymerizing factor, putative	15.75	40	40.82	18.66	48.6	79.4	72.21	117.62	79.38	82.71	91.01	87.79	86.17	113.56	103.73	66.03	5.34	28.23	13.7	51.39	54.44	24.14	30.07	47.87	41.64	50.93	69.91	56.82	53.51	60.3	39.19	34.05	43.71	50.62	23.23	47.67	41.99	34.17	42.13	37.11	32.83	42.85	40.08	41.74	54.51	35.34	44.01	23.32	39.63	36.84	32.75	32.98	27.24	41.74	43.94	46.08	50.41	35.45	31.66	42.35	37.59	36.47	38.59	37.79	63.82	61.59	59.63	70.08	46.88	78.16	63.79	68.77	68.58	70.94	69.14	77.07	76.87	56.98	48.12	77.93	36.36	39.52	46.85	64.69	71.06	61.94	75.06	69.16	83.26	63.53	51.05	53.59	82.44	0	73.19	50.69	44.02	29.95	38.86	69.85	53.66	62.41	32.24	53.14	52.42	16.83	58.51	29.67	38	43.31	44.32	18.4	23.21	49.23	48.21	62.1	63.78	52.35	62.13	66.82	29.34	53.57	56.7	54.25	62.89	65.15	59.08	46.81	49.04	48.91	46.48	67.35	41.1	45.74	54.85	54.59	40.27	58.79	46.83	25.57	27.98	64.74	0	66.14	53.21	42.42	45.75	42.91	51.14	58.19	54.1	54.31	68.61	0	41.49	72.25	46.73	47.93	56.59	51.69	81.46	70.02	73.7	44.34	58.35	45.73	48.52	60.11	26.09	40.96	54.82	41.16	44.47	50.72	37.16	58.07	39.47	37.47	57.65	47.26	80.75	68.23	65.87	56.8	53.55	60.71	67.84	74.17	43.6	30.72	56.69	9.54	31.81	58.8	37.97	15.18	74.95	62.71	11.23	68.13	62.87	30.02	63.68	65.29	88.84	74.27	66.56	59.67	84.52	70.41	78.47	84.14	70.69	63.65	79.46	82.92	79.13	57.05	83.87	63.93	107.35	97.25	90.48	118.94	92.86	76.98	95	123.77	91.3	89.46	114.4	99.7	103.58	118.04	66.18	69.44	91.67	79.81	83.92	97.06	71.97	53.18	96.14	118.05	76.17	90.92	103.71	63.76	61.43	61.55	80.01	23.5	78.81	69.93	84.87	97.15	70.39	62.83	84.99	99.11
102	102	PVX_081815	hypothetical protein, conserved	28.04	76.9	63.87	42.01	66.82	112.13	97.05	150.31	107	109.25	122.51	127.18	131.64	159.77	144.82	100.47	9.42	44.66	25.75	78.14	73.62	39.36	47.39	75.53	60.64	74.07	93.15	81.34	72.12	90.37	53.94	49.11	70.68	68.92	41.99	66.36	68.02	57.54	60.03	50.06	51.17	59.06	53.02	59.22	68.45	55.85	63.94	40.91	56.84	50.56	50.05	44.45	45.08	55.6	59.92	63.73	70.47	52.71	47.15	58.46	47.83	51.61	52.54	56.48	98.88	81.39	93.05	94.42	70.21	102.11	92.25	87.86	100.37	97.85	96.68	113.83	102.78	81.42	71.64	102.53	45.26	57.37	62.39	91.86	94.14	87.08	99.07	101.51	110.73	85.9	77.16	73.26	102.98	0	101.2	69.2	72.13	48.97	53.97	93.65	73.93	77.56	47.97	66.21	71.24	28.6	82.99	41.38	57.4	61.03	61.62	36.77	36.55	66.78	78.28	85.17	89.35	65.06	87.58	88.14	45.7	73.54	78.86	70.51	96.95	81.91	83.89	68.32	65.02	71.55	63.03	97.35	62.68	62.72	76.2	77.48	67.51	76.46	65.66	45.93	45.45	85.18	30.33	83.5	76.62	56.67	63.84	129.94	74.12	78.11	72.9	80.17	88.31	0	55.71	91.09	64.57	66.87	75.83	72.23	107.08	98.45	99.24	67.37	86.14	66.17	65.48	87.64	44.35	65.21	85.06	55.62	77.4	68.85	67.56	80.96	67.05	59.47	75.66	60.89	105.94	95.47	87.93	78.25	75.57	82.24	93.73	101.54	66.01	42.73	79.91	21.3	43.49	83.67	60.22	32.4	98.61	81.48	13.73	93.54	83.57	46.34	69.99	89.12	111.95	98.95	84.35	86.94	110.38	88.91	105.53	112.96	91.6	79.53	102.12	114.38	99.52	77.59	103.75	95.88	132.29	127.69	111.81	138.98	113.78	103.65	119.39	145	116.23	113.86	135.66	117.83	128.98	149.25	83.76	82.19	116.44	103.58	104.5	117.51	119.42	79.72	121	153.72	99.83	177.13	129.58	84.63	76.61	90.63	101.33	42.13	102.69	89.8	116.26	124.74	95.1	85.8	106.6	128.27
103	103	PVX_087095	conserved protein	0	15.03	16.47	2.88	17.82	52.06	32.85	77	54.68	44.65	43.11	53.33	47.31	70.4	63.62	51.1	0	6.12	0	11.8	12.25	0	0	11.14	5.66	10.31	15	23.07	15.03	13.51	9.85	6.11	13.76	9.94	8.73	12.41	17.41	11.45	11.43	9.29	9.42	9.97	10.26	10.55	24.99	12.75	16.94	2.46	13.8	13.28	10.59	4.47	0	17.74	15.29	15.52	23.74	14.04	12.96	17.8	9.2	6.97	16.07	9.65	17.9	0	15.81	12.72	9.08	16.71	15.33	21.05	22.5	24.8	14.8	31.47	18.25	0	15.96	27.2	4.55	0	7.01	19.18	17.9	26.31	20.67	17.38	34.86	6.12	7.83	14.64	34.33	0	16.11	6.64	11.22	0	8.14	16.72	20.88	15.26	7.79	11.55	11.13	3.97	13.57	1.96	7.65	4.5	34.31	0.7	0	11.89	67.2	33.86	27.29	7.41	21.95	0	21.66	5.7	6.65	10.69	17.75	0	14.43	10.21	11.91	9.86	0	14.04	0	14.74	22.83	14.47	11.79	17.43	16.59	0	0	24.51	88.63	18.47	11.55	8.6	14.64	0	17.45	24.73	10.48	17.38	21.25	0	7.08	25.21	13.01	13.04	7.58	15.38	15.12	23.54	24.34	12.89	45.43	6.19	5.38	12.17	0	0	8.23	0	17.41	19.16	9.02	21.78	16.13	4.94	21.42	5.2	25.55	16.8	16.31	5.6	12.69	16.1	25.43	14.93	4.8	3.59	20.78	0	7.22	22.74	8.19	4.65	33.65	23.78	0	34.37	25.1	0	27.24	27.36	56.3	35.03	20.29	22.21	40.56	23.58	30.63	35.34	26.31	25.77	32.86	33.06	33.89	24.01	35.94	29.38	79.95	57.98	55.13	76.95	55.18	49.76	59.67	73.75	57.8	59.3	73.82	40.57	62.85	72.35	56.23	45.24	55.17	45.56	40.21	61.87	20.75	25.84	86.05	75.36	31.26	43.13	54.14	21.32	23.96	26.09	36.46	0	38.95	32.08	50.16	60.99	32.83	31.18	43.61	56.7
104	104	PVX_099375	PPPDE peptidase family, putative	5.01	29.9	30.66	9.16	37.27	66.07	57.01	97.84	68.96	69.28	74.56	80.74	74.28	103.67	96.18	48.21	1.12	17.94	8.44	39.92	42.21	14.46	17.29	32.19	15.79	34.27	49.16	43.56	39.4	47.12	25.45	20.68	34.79	32.57	19.16	35.48	38.85	20.43	29.1	24.22	24.88	29.29	24.59	32.11	45.46	23.37	32.36	10.3	27.22	22.85	20.63	18.32	18.01	29.88	27.55	31.19	41.56	25.76	29.98	31.93	23.24	27.2	32.51	24.94	61.58	44.72	40.59	49.65	26.16	55.7	51.28	54.72	54.56	53.39	54.96	73.02	61.51	43.17	36.53	71.16	18.61	26.72	32.68	49.81	53.81	52.68	59.9	58.79	82.31	44.01	43.17	34.89	69.84	0	53.78	35.9	36.16	21.06	25.42	54.16	42.82	42.12	28.42	29.06	34.95	13.59	45.99	19.22	29.27	32.86	31.43	13.02	9.38	34.51	42.24	42.76	52.24	37.51	49.68	46.34	17.78	30.75	36.96	33.36	55.32	39.91	40.65	38.71	42.28	41.27	26.23	52.66	27.66	34.9	40.16	41.28	31.39	37.29	28.58	17.46	10.49	45.86	5.68	46.67	40.13	22.62	26.08	36.48	34.41	46.24	42.43	45.45	61.53	0	27.2	61.6	40.91	36.61	39.62	34.23	89.51	59.97	59.48	34.44	49.9	33.63	31.39	39.75	18.11	27.98	39.49	29.49	42.64	43.48	34.52	54.7	28.92	31.6	46.34	30	62.33	51.39	45.72	52.83	42.76	59.09	61.54	67.86	35.63	23.16	52.32	9.54	21.06	47.52	30.73	19.5	66.07	50.49	7.49	50.97	47.57	22.67	51.95	59.43	79.61	70.17	52.56	82.52	74.69	58.06	66.75	80.22	57.4	48.77	66.27	81.4	66.01	47.86	70.41	66.71	107.94	95.25	88.56	114.58	87.99	78.4	91.51	129.7	88.62	98.63	110.59	98.85	109.73	125.91	75.56	62.24	96.91	74.13	79.81	102.39	60.09	46.7	90.36	134.13	67.14	87.1	88.44	59.42	50.26	52.19	70.07	31.57	70.28	62.01	85.5	100.28	64.75	61.35	72.62	95.87
105	105	PVX_087110	hypothetical protein, conserved	19.59	44.04	38.95	26.5	44.42	71.6	76.31	115.6	92.93	75.38	90.43	90.53	89.29	124.62	118.48	59.53	6.95	25.9	10.27	51.99	59.07	27.76	23.92	45.25	30.14	46.86	65.18	53.67	48.73	61.06	29.82	23.31	59.73	47.46	24.65	53.91	54.96	31.6	41.66	23.43	37.89	47.01	37.28	44.26	49.73	36.79	48.7	22.54	45.16	35.34	36.43	27.7	24.53	40.01	39.63	44.59	53.03	40.96	44.7	42.56	30.65	29.87	34.83	36.29	87.19	62.18	63.66	65.82	37.79	73.34	78.45	67.61	69.39	75.89	64.4	90.59	72.26	54.23	48.12	83.6	23.07	35.37	34.74	60.54	80.44	76.57	75.3	74.14	92.94	54.99	54.95	45.64	85.2	0	66.19	42.66	48.58	36.22	30.25	74.12	57.39	48.6	32.76	47.18	46.97	24.43	56.11	27.57	34.76	38.14	44.32	19.11	30.8	49.23	53.87	56.5	66.32	50.31	64.29	63	22.38	41.98	44.72	0	68.73	59.05	51.21	51.59	58.27	52.95	35.4	64.56	43.83	44.41	46.84	49.24	35.06	48.35	36.85	26.23	19.31	59.42	0	57.99	53.85	34.41	37.12	39.81	42.59	59.69	53.46	55.95	77.16	0	37.54	78.58	45.1	44.52	53.28	48.89	125.38	79.68	78.32	41.26	63.89	48.9	43.88	51.66	27.49	39.34	51.68	38.67	44.47	50.32	42.49	60.38	36.83	43.18	53.72	39.88	92.87	80.26	60.05	91.34	49.5	67.08	70.77	79.68	41.83	26.17	57.01	11.82	30.67	51.56	36.39	17.84	78.47	61.16	12.09	51.86	66.14	34.87	57.63	56.65	101.51	74.53	64.35	56.2	94.18	73.69	81.66	98.4	72.85	63.01	87.47	106	80.61	57.05	91.49	81.05	117.11	105.56	99.92	122.27	99.63	88.23	101.87	152.54	98.52	111.75	122.04	112.7	124.7	147.14	76.17	69.13	102.42	85.51	87.18	109.07	70.48	52.55	108.84	163.99	75.83	102.31	99.01	60.9	53.52	60.41	89.26	32.88	73.87	69.42	92.66	105.84	71.57	66.23	87.23	120.48
106	106	PVX_118445	hypothetical protein	8.72	27.32	23.28	7.59	20.4	41.39	47.81	89.24	61.12	51.95	68.12	67.03	70.31	94.7	78.03	56.34	5.07	7.11	2.9	22.83	20.63	4.45	3.47	15.79	15.25	20.67	31.66	25.84	21.21	32.78	9.04	9.54	27.17	21.11	10.33	21.34	24.99	18.07	21.04	12.22	19.6	20.35	18.52	25.53	27.36	18.22	24.7	12.68	19.88	19.49	17.95	12.74	11.62	16.18	22.79	24.93	30.51	23.08	17.99	23.91	17.65	18.68	23.47	18.86	35.45	21.48	24.63	30.26	15.49	31.91	31.28	29.66	35.4	31.69	36.62	42.09	40.76	26.93	20.71	45.33	8.03	15.77	17.13	36.15	32.43	36.84	39.18	38.41	43.96	28.49	26.04	19.13	43.14	0	37.85	23.99	23.01	15.42	6.68	37.08	25.09	22.03	12.49	19.85	24.3	3.97	36.56	13.31	14.15	16.27	25.55	6.41	0	10.46	18.71	28.62	28.59	22.09	32.33	21.42	0	17.19	24.9	12.66	36.51	20.49	27.65	20.91	26.21	19.92	16.19	29.21	17.7	22.28	20.08	14.47	0	28.12	18.8	1.08	0	31.48	0	28.74	23.74	12.99	18.89	16.01	27.54	29.46	23.29	30.33	35.14	0	11.36	40.13	24.2	22.71	26.36	19.28	52.66	39.55	34.64	24.08	30.71	12.23	18	25.18	9.44	19.68	22.98	13.62	24.59	22.17	16.32	38.96	10.96	15.65	29.63	20.58	39.42	22.88	32.37	27.83	21.51	25.74	40.17	35.96	18.23	10.38	23.86	1.08	14.03	27.47	18.18	0	37.93	25.33	4.16	34.97	32.86	5.9	35.18	34.45	51.55	45.25	29	31.53	51.35	34.33	49.77	57.81	45.71	42.53	47.57	59	49.34	33.36	49.53	46.56	93.07	80.43	76.42	94.96	70.66	70.61	77.75	108.89	71.55	87.94	91.81	81.24	83.95	107.74	60.25	53.92	77.54	59.74	66.01	83.3	48.59	38.06	70.71	96.99	52.4	73.42	76.91	43.32	43.96	45.19	51.25	25.1	60.48	51.72	67.89	78.89	50.17	48.98	57.9	76.44
107	107	PVX_084680	hypothetical protein	16.19	31.99	23.73	14.6	44.42	53.12	62.7	92.24	67.5	59.19	71.43	78.86	74.28	96.69	84.66	46.17	6.95	17.5	5.82	34.76	37.25	16.32	19.06	26.46	18.38	27.26	38.33	38.14	31.48	40.25	17.79	18.98	36.5	36.5	19.7	34.22	37.85	18.55	28.39	18.74	26.43	27.82	24.96	31.12	34.93	20.89	34.61	16.37	26.53	26.16	28.29	18.77	21.5	26.72	25.09	31.19	35.85	27.19	21.53	28.33	24.74	25.41	26.28	22.37	57.38	44.29	38.79	44.74	33.14	49.85	46.78	45.42	47.54	44.96	46.06	58.36	56.21	33.15	30.8	56.11	24.84	24.19	28.28	44.27	51.14	43.7	54.35	49.19	62.56	36.94	36.21	30.15	59.73	0	48.86	26.33	33.69	25.79	23.66	49.01	36.86	37.48	21.52	32.7	30.69	16.83	42.92	17.14	34.34	26.32	29.39	12.18	6.68	34.51	38.71	72.98	49.27	34.08	44.98	41.93	9.51	27.7	36.96	33.99	45.69	37.6	41.55	35.16	38.51	38.27	30.27	45.58	29.5	33.18	37.3	32.02	27.95	34.47	27.49	12.92	17.5	40.14	10.47	44.2	45.24	25.89	32.65	31.17	36.17	45.91	38.71	40.8	49.82	0	21.96	51.38	33.14	35.25	39.22	31.44	84.74	54.3	54.22	27.12	45.43	33.63	34.98	36.06	19.87	22.41	38.98	19.72	35.65	36.69	29.35	45.89	28.92	37.01	46.7	35.84	62.33	55.48	41.9	43.13	42.76	37.28	49.68	53.16	24.7	21.29	40.37	4.64	21.06	38.22	26.31	14.24	58.68	41.92	6.45	44.3	42.48	21.74	40.68	46.82	65.36	58.02	45.23	41.21	69.17	58.42	62.76	73.08	56.22	45.31	58.18	75.5	59.29	45.61	60.52	55.91	102.39	89.97	86.58	107.29	85.26	74.64	93.4	120.52	89.82	94.9	102.01	102.19	94.03	123.63	70.08	57.88	86.51	77.87	72.06	90.11	48.59	40.33	78.42	112.57	59.5	74.66	76.91	40.68	43.12	49.03	57.62	20.93	61.46	52.15	74.42	82.29	60.3	57.64	65.49	89.5
108	108	PVX_084475-01	conserved Plasmodium protein, unknown function	25.99	32.66	32.51	12.68	28.38	53.12	58.01	95.66	69.68	54.78	76.79	68.54	74.28	97.18	90.19	51.1	5.07	14.78	7.8	33.49	36.45	9.61	9.06	25.05	23.21	29.69	43.99	38.48	32.88	40.61	18.36	14.47	40.08	26.33	15.12	34.22	44.04	21.77	29.45	16.87	29.29	29.29	21.9	31.78	40.22	22.97	33.66	16.85	28.22	21.23	20.63	20.06	17.46	27.09	26.52	29.73	40.05	27.19	24.03	28.65	22.46	22.67	27.58	25.73	61.07	40.76	44.85	47.66	20.83	48.5	50.89	46.67	55.93	49.35	46.5	63.42	49.5	38.46	37.58	60.43	17.92	26.11	21.43	46.93	49.15	51.59	53.66	53.7	62.87	40.84	36.65	31.63	65.53	0	48.49	33.1	29.35	18.79	24.26	54.49	39.25	36.59	21.52	29.6	32.16	10.88	39.21	24.21	26.68	26.9	29.39	13.02	12.53	37.44	39.62	39.98	48.11	30.97	38.64	49.76	16.92	22.16	32.24	31.38	46.12	38.19	41.1	35.16	35.23	37.23	28.59	49.03	29.5	33.76	39.7	26.64	26.73	36.18	20.86	16.61	22.53	39.01	0	37.78	32.98	23.31	30.73	26.94	32.57	43.92	60.11	38.85	63.98	0	23.19	56.59	30.77	32.35	39.22	35.12	103.72	62.73	57.12	29.24	46.96	31.18	28.05	36.06	17.18	27.98	41.49	28.17	35.11	36.17	29.35	45.89	34.98	26.12	45.98	32.99	73.91	128.86	48.94	42.24	39.44	49.56	59.57	60.19	24.03	14.66	44.9	11.82	30.67	48.65	24.26	13.26	67.01	47.12	9.43	48.21	53.01	16.59	43.22	51.98	73.47	64.56	49.67	53.27	81.82	56.58	64.94	81.22	58.57	49.61	66.6	84.66	67.8	50.43	71.75	63.15	105.54	96.46	89.14	108.72	90.86	78.68	89.31	136.39	87.07	97.58	107.29	103.53	104.2	135.35	72.41	68.51	91.42	79.81	77.12	97.06	52.66	45.67	87.93	137.01	59.5	86.83	88.44	51.34	45.2	49.49	68.38	27.38	67.37	61.04	77.08	92.89	58.86	57	66.6	102.21
109	109	PVX_084475-02	conserved Plasmodium protein, unknown function	30.64	38.86	34.64	21.29	41	59.97	62.7	100.47	72.45	64.06	78.23	77.57	76.55	110.41	93.02	50.16	3.25	14.78	5.13	32.18	38.82	15.39	15.43	27.84	19.87	37.14	41.04	38.48	36.57	42.05	23.07	15.17	36.5	30.45	15.12	28.32	41.69	19.51	29.1	24.99	27.9	27.44	28.77	36.04	37.36	28.61	35.22	18.72	30.43	24.74	20.63	21.68	17.46	27.81	32.78	34.61	37.78	30.18	24.37	32.77	26.51	25.03	32.24	27.23	55.17	38.89	37.4	39.77	20.83	52.01	48.87	43.27	43.84	45.42	39.84	62.44	56.58	38.46	33.77	57.14	14.24	27.33	24.69	44.66	49.15	51.96	54.01	53.03	65.07	34.85	37.93	31.14	65.79	0	48.49	24.59	26.97	25.15	22.42	53.5	41.51	38.35	22.88	36.06	31.67	13.59	37.91	16.41	26.13	28.05	24.97	19.8	7.63	36	34.37	39.98	46.52	34.67	42.17	45.3	12	34.12	33.87	36.41	47.84	32.55	36.89	35.16	33.94	32.82	23.02	46.9	24.39	32.59	32.49	32.63	21.38	33.28	32.67	8.47	19.31	34.8	0	41.12	34.41	22.62	29.23	32.84	28.61	43.24	36.05	36.8	52.17	0	24.97	57.21	28.74	34.79	37.17	34.68	74.7	58.69	52.5	36.25	40.01	33.03	29.75	33.83	15.24	32.79	40	24.61	32.86	32.92	24.14	46.28	24.33	27.83	37.69	25.76	62.87	43.63	45.35	36.57	41.13	44.37	50.35	54.92	27.86	12.55	39.07	9.54	23.15	38.22	23.55	13.26	52.69	40.26	0	45.31	43.45	26.13	40.24	45.83	66	56.27	39.26	42.59	67.01	55.45	59.18	68.48	56.22	50.42	72.28	75.5	63.85	45.61	69.6	60.74	102.39	89.31	83.04	101.45	82.69	75.23	78.66	121.62	78.75	95.17	103.56	102.19	100.19	123.25	67.28	60.47	90.17	78.85	77.46	91.92	54.6	46.36	81.5	122.78	64.41	82.53	86.39	52.63	53.52	52.63	66.65	19.09	69.13	64.16	78.48	86.61	59.23	52.97	66.6	89.22
110	110	PVX_123760	hypothetical protein	38.26	37.98	38.95	25.14	47.59	61.78	57.01	105.9	60.26	64.06	76.79	86.09	78.02	104.55	92.09	51.1	9.7	18.82	10.27	35.59	44.72	16.32	19.06	30.49	25.47	41.21	45.76	42.95	34.92	42.4	20.53	11.36	46.27	43.11	23.23	44.74	49.61	27.77	33.93	20.51	29.97	36.18	30.06	38.49	45.46	29.98	35.53	18.27	37.74	32.66	28.29	23.95	25.33	30.55	36.25	39.49	46.14	28.56	30.83	31.36	25.81	24.65	28.81	26.49	76.27	53.51	60.59	62.8	36.29	66.5	55.85	46.26	57.92	57.15	56.42	70.17	61.17	43.17	40.09	61.38	28.67	32.87	31.62	59.39	62.19	56.5	67.7	67.33	72.34	48.6	44.69	37.5	75.01	0	55.77	34.06	57.82	36.22	34.55	69.59	54.7	50.73	34.77	40.47	35.4	15.25	47.82	16.41	34.76	31.84	38.74	21.15	23.75	40.6	51.82	54.38	57.36	43.16	52.82	55.75	19.4	37.24	37.46	38.12	53.07	45.7	48.96	37.72	58.27	68.01	40.84	80.65	34.06	44.86	52.9	48.01	37.97	46.61	32.18	24.9	27.98	44.37	0	47.07	61.86	36.69	45.02	45.8	48.23	56.38	51.84	45.45	62.36	0	27.73	61.03	39.02	33.83	40.01	36.85	94.19	70.28	70.3	35.65	51.32	37.08	39.65	48.7	14.2	38.22	45.72	29.49	37.76	37.21	25.51	49.64	44.76	40.62	61.32	43.68	83.54	62.64	55.85	43.57	41.95	55.73	54.21	10.69	29.06	15.35	41.64	10.31	35.11	53.63	31.92	28.1	76.87	55.42	5.35	55.31	57.61	28.51	46.8	53.29	76.22	62.67	47.5	46.94	92.69	71.62	81.42	92.03	71	57.61	74.95	85.39	71.25	51.26	74.35	62.62	99.52	91.71	80.4	106.07	96.22	88.95	95.68	144.6	84.2	101.16	102.27	98.27	102.75	129.36	71.76	64.97	84.05	77.87	72.82	95.81	62.84	50.01	94.16	130.16	63.21	84.44	90.72	55.13	51.73	57.25	63.04	20.02	65.57	61.36	110.63	89.19	68.26	68.13	85.84	108.49
111	111	PVX_099295	conserved Plasmodium protein, unknown function	76.34	146.84	159.46	106.75	155.5	186.66	170.2	285.82	206.33	209.54	219.05	236.2	228.07	281.16	272.43	161.83	56.22	111.03	72.35	156.74	173.47	104.64	94.1	153.02	124.1	176.7	195.86	172.99	156.06	172.53	100.68	83.42	194.81	176.13	119.42	178.81	172.64	145.6	146.4	132.32	133.96	164.04	147.91	156.6	74.07	140.67	165.41	110.78	115.44	110.74	107.11	98.88	85.89	127.59	122.3	141.5	146.98	114.3	109.17	116.09	95.96	101.1	109.47	97.85	234.39	161.75	186.61	187.24	136.19	201.11	199.38	197	201.14	189.99	185.75	228.3	200.72	153.11	149.7	208.15	62.66	78.64	87.68	124.78	151.86	132.84	156.76	158.12	174.87	129.51	117.67	96.67	171.61	0	142.6	97.84	139.67	122.59	123.38	226.89	173.65	184.46	126.71	163.33	174.46	80.68	197.09	109.15	128.84	154.67	158.31	99.04	108.61	157.96	184.52	202.26	209.05	160.75	199.92	194.57	99.23	167.74	182.79	150.02	218.99	189.2	188.12	167.28	130.5	146.39	105.34	164.87	115.25	120.11	121.04	126.58	113.9	135.56	118.36	97.16	73.8	144.14	50.33	147	163.84	116.42	169.73	139.57	155.44	186.88	165.64	165.23	212.39	0	123.21	215.21	140.29	137.5	152.14	151.32	237.12	169.51	177.39	111.04	162.74	116.96	117.79	155.45	79.09	107.09	145.62	86.7	123.45	134.75	105.15	138.96	122.92	117.8	150.99	130.52	228.89	196.94	177.75	162.41	143.64	174.83	184.3	198.18	127.48	107.86	158.46	53.23	93.73	132.62	98.91	69.68	177.28	148.74	40.23	141.22	153.52	94.27	137.88	145.11	196	169.27	133.92	140.34	196.2	167.1	176.98	201.96	159.52	143.75	182.1	207.34	183.19	127.12	187.27	171.38	200.13	196.46	179.33	213.27	157.64	136.81	146.23	232.59	142.24	166.79	182.89	167.97	189.5	222.9	110.26	103.35	158.93	133.96	129.98	155.41	209.21	184.34	255.79	350.85	220.33	267	265.9	166.99	161.35	177.8	206.51	86.01	209.27	145.51	254.82	264.64	109.36	105.7	131.4	166.77
112	112	PVX_123685-01	conserved Plasmodium protein, unknown function	10.38	34.93	34.64	22.78	38.55	56.16	50.34	99.43	65.98	69.98	75.31	62.26	80.15	101.88	93.94	41.72	0	17.94	7.8	36.81	41.1	13.99	14.13	29.62	19.87	35	48.16	42.64	36.24	43.45	16.62	12.19	45.14	33.38	19.16	41.61	44.89	25.88	31.45	20.94	19.6	33.7	25.68	33.68	44.96	29.98	34.29	17.8	36.5	34.82	28.92	26.39	18.01	30.87	28.54	39.49	44.41	28.22	30.27	33.04	26.85	27.89	30.86	25.73	73.15	49.88	56.34	60.27	32.59	59.15	50.49	49.09	54.22	53	53.46	69	59.1	38.96	35.99	65.02	21.85	33.89	31.08	54.17	59.17	59.44	61.12	56.62	68.66	40.37	40.82	28.62	72.95	0	50.67	34.53	43.21	30.51	35.89	68.28	40.62	47.88	22.88	40.89	37.16	7.8	40.9	16.41	26.13	29.16	29.91	9.47	10.21	43.13	50.77	54.74	50.41	35.83	50.89	52.01	15.1	33.58	30.53	33.36	49.1	41.57	38.81	34.63	46.78	58.87	34.42	59.62	35.66	31.38	40.16	36.11	30.83	39.42	28.58	18.28	14.42	41.78	0	46.27	44.87	27.09	31.22	32.3	33.5	41.84	35.6	38.05	52.83	0	19.32	57.21	34.49	31.84	36.75	35.99	100.81	69.76	69.34	29.93	54.93	33.63	36.91	44.64	13.12	23.27	43.89	22.27	32.29	37.72	23.44	43.86	41.98	37.47	53.41	36.76	84.32	60.34	47.17	39.95	37.69	51.81	53.59	60.82	26.62	16.04	46.07	7.96	25.14	45.16	31.92	15.18	60.09	44.58	2.84	50.06	46.23	23.57	42.8	44.81	67.88	56.63	49.67	46.94	83.3	61.97	73.54	81.22	59.7	52.41	57.04	79.84	63.85	43.72	64.78	57.95	92.31	75.56	71.29	94.66	76.53	54.95	81.59	123.77	69.08	67.75	92.11	51.2	87.5	106.76	38.46	40.32	72.65	57.22	54.22	78.73	57.95	38.45	79.11	117.12	58.65	76.18	85.79	47.73	44.37	50.86	58.43	12.61	59.47	59.37	74.91	85.95	62.4	64.56	68.79	91.96
113	113	PVX_123685-02	conserved Plasmodium protein, unknown function	95.22	154.28	161.16	112.54	158.83	200.82	182.72	289.8	216.21	222.73	238.72	252.97	244.74	298.12	283.29	177.95	67.9	135.99	91.64	184.86	200.6	127.05	115.58	179.43	154.33	196.16	224.41	196.48	185.49	205.28	135.66	105.85	187.26	158.12	113.61	164.14	166.78	133.75	136.03	127.11	121.83	149.25	134.19	146.13	141.06	137.27	165.33	107.91	128.51	120.47	121.05	109.1	96.11	140.66	130.86	149.62	162.57	127.49	120.24	132.82	111.17	121.39	121.96	120.53	253.52	194.9	223.47	219.81	169.27	239.43	220.24	215.69	227.06	215.21	209.9	258.26	235.91	181.09	181.53	243.74	114.72	133.3	152.69	200.66	223.78	198.23	225.33	240.18	256.17	189.68	187.33	170.26	256.87	0	231.57	173.53	155.78	137.6	135.13	241.84	185.19	195.12	130.13	166.01	176.03	93.8	196.13	118.9	139.24	167.14	177.3	114.19	100.35	156.45	183.72	200.34	196.78	147.68	198.51	189.31	94.97	156.38	172.21	151.94	207.8	185.47	183.39	162.97	168.02	179.21	140.87	205.91	148.27	153.72	149.16	161.68	142.18	167.23	152.5	125.49	107.73	179.3	78.51	179.98	170.08	125.26	141.14	142.21	153.96	177.13	168.36	173.04	216.39	0	126.49	213.52	148.43	147.94	166.35	165.52	286.45	219.43	226.47	148.99	207.17	166.84	155.17	193.2	113.75	153.79	196.18	131.1	176.61	186.21	155.7	214.95	158.77	159.56	180.66	170.22	263.75	225.55	205.45	196.28	170.58	204.53	218.4	228.35	158.27	135.15	200.68	80.59	116.82	175.33	138.48	87.98	221.16	180.38	55.7	186.05	183.29	123.74	171.75	189.09	242.2	214.9	178.84	189.31	241.45	211.01	222.05	244.88	200.79	173.36	220.89	247.93	215.87	165.92	228.97	202.01	235.29	246.54	220.08	251.51	222	201.48	217.53	306.53	207.98	228.72	238.88	231.67	246.29	292.82	155.56	151.3	223.83	194.23	198.92	240.29	201.54	163.02	260.93	320.14	226.12	253.63	266.59	172.88	164.63	184.19	215.69	93.65	215.74	170.54	309.73	291.78	180.8	180.62	212.53	254.89
114	114	PVX_123685-03	conserved Plasmodium protein, unknown function	29.03	66.98	62.43	42.95	75.3	92.65	87.43	152.6	112.68	113.49	123.95	118.41	127.08	147.25	141.66	65.35	5.6	45.55	19.36	79.5	88.71	43.28	39.64	76.75	52.24	65.41	103.43	85.52	74.64	96.69	51.56	39.64	96.75	69.12	50.45	77.32	80.44	61.26	62.88	45.13	66.67	72.77	57.95	67.26	66.79	61.75	74.47	28.69	68.91	60.09	56.68	48.03	40.14	66.89	59.64	44.59	82.28	59.58	54.68	66.87	47.83	49.64	59.67	54.88	118.48	93.43	86.86	84.99	65.76	119.54	105.92	100.02	97.75	95.51	97.59	133.56	114.68	85.08	84.37	118.86	39.78	57.99	61.12	96.81	114.96	98.91	127.39	115.62	141.83	90.9	83.43	75.65	131.52	0	101.2	58.31	67.75	53.99	53.05	106.11	87.91	78.7	47.97	64.31	73.12	30.82	81.98	35.44	54.81	62.8	63.25	35.32	41.75	75.23	79.59	89.41	97.22	70.19	87.99	102.31	33.67	64.55	73.51	68.05	111.7	91.25	83.89	78.61	85.92	54.86	56.17	103.12	77.62	64.89	64.85	69.03	49.98	70.18	62.46	48.03	36.23	78.28	20.25	84.5	87.59	48.13	54.73	59.99	54.5	79.71	72.9	70.18	97.47	0	45.12	102.87	63.91	63.02	73.77	65.43	186.35	114.63	115.84	49.98	95.96	80.28	58.58	88.55	48	60.39	81.21	51.91	74.54	77.47	58.99	90.62	69.11	60.73	67.56	58.64	139.27	98.9	88.13	115.9	90.71	121	129.61	139.45	83.17	64.06	113.87	30.43	68.19	106.55	74.57	39.95	150.34	105.05	24.17	108.2	117.21	74.59	105.75	113.63	150.75	132.91	98.29	112.29	173.72	133.77	147.66	174.4	120.91	97.61	147.37	166.93	138.23	93.8	141.17	131.6	164.66	156.66	142.92	170.01	154.33	134.35	148.71	235.7	132.56	152.26	170.22	152.11	176.72	197.86	103.25	92.07	148.77	121.47	125.28	158.13	121.2	99.52	164.87	240.58	130.57	166.12	164.35	99.86	85.49	103.92	127.26	44.18	131.96	98.34	146.96	173.55	104.85	114.16	136.12	179.01
115	115	PVX_122580	conserved Plasmodium protein, unknown function	8.72	20.62	27.13	6.76	26.61	46.43	47.81	82.76	52.64	49.97	48.57	57.08	48.55	88.35	84.13	48.21	0	2.28	0.09	16.82	18.96	3.92	0	11.14	3.51	19.25	25.63	25.39	14.52	20.43	8.18	0	14.37	14.05	0	16.19	19.61	10.16	10.58	1.13	8.48	14.8	14.71	11.7	28.86	14.33	17.96	1.23	16.54	12.02	12.57	10.91	0	14.51	17.42	18.29	24.8	16.77	13.95	18.7	15.07	13.18	19.44	9.65	27.43	15.17	24.63	26.54	9.08	27.08	22.71	27.23	29.24	23.22	21.29	36.55	31.84	16.09	18.93	36.78	0	0	9.24	24.14	20.8	32.18	34.7	28.48	35.9	16.42	18.94	12.03	42.74	0	29.89	2.64	8.25	0	8.14	26.17	0	17.43	9.13	16.07	18.72	0	20.33	0	5.2	10.23	7.46	5.27	0	16.42	19.51	22.52	25.24	4.42	25.32	0	0	9.32	23.52	14.33	28.95	8.44	21.71	15.19	29.29	14.47	11.25	22.93	11.34	0	10.3	0	0	19.38	7.17	0	0	18.6	0	18.47	10.5	0	9.56	0	16.68	24.16	15.29	21.36	29.65	0	10.39	31.81	16.97	13.04	15.7	17.8	38.85	33.83	31.97	10.47	22.59	2.91	14.64	18.73	0	13.16	18.95	0	20.81	17.54	9.02	26.72	8.91	15.65	26.34	10.66	43.06	24.74	24.57	14.29	17.1	20.83	35.58	30.59	41.38	2.82	21.41	0.14	0	13.95	0	0	22.29	9.6	0	0	6.62	0	0	0	0	0	0	0	47.55	38.49	41.31	45.77	41.69	36.96	39.43	50.82	45.15	27.95	42.73	41.37	114.49	57.98	56.69	74.77	46.43	15.1	47.13	83.44	51.56	59.85	72.07	39.14	64.11	72.35	31.19	20.27	54.17	36.83	37.34	66.42	31.58	22.47	64.24	91.18	44.52	59.27	64.88	34.23	34.31	37.73	47.06	0	43.65	75.32	56.48	68.79	47.53	40.31	57.48	69.03
116	116	PVX_094690	metallopeptidase, putative	170.29	241.24	253.42	185.77	239.18	279.43	247.91	376.57	283.86	295.54	298.42	321.83	303.17	347.33	348.63	225.15	154.67	224.1	156.63	275.33	281.36	201.02	172.7	240.64	215.26	268.84	282.45	264.67	240.18	261.8	166.93	142.36	293.95	270.83	185.08	255.28	239.11	198.15	205.65	180.7	168.25	198	183.65	193.05	218.49	172.2	201.49	138.14	222.59	202.47	206.21	185.43	162.14	208.37	197.58	214.07	227.41	187.68	167.52	178.13	158.28	161.19	166.39	157.49	343.07	291.6	311.47	325.36	242.05	307.58	284.05	290.59	268.44	260.45	251.19	288.82	272.17	216.17	219.11	273.64	210.31	229.53	240.05	301.12	318.38	265.21	315.46	317.69	336.32	256.96	247.49	215.94	304.24	0	276.42	212.66	271.67	249.34	235.8	348.03	278.24	286.73	201.09	238.1	248.39	133.24	259.05	152.29	185.24	211.5	217.55	146.06	171.82	258.89	270.74	288.2	276.19	214.14	258.73	255.85	140.37	211.81	232.22	192.61	262.57	235.81	224.46	207.65	276.5	288.34	246.69	310.92	240.17	236.27	241.78	235.46	210.01	242.63	218.67	176.11	147.92	232.49	110.66	240.61	278.08	212.43	251.84	229.18	267.25	277.11	257.21	234.23	277.19	0	162.13	260.04	187.86	184.04	205.13	200.05	368.84	332.57	329.18	226.51	299.64	237.04	226.38	262.82	165.01	201.17	256.71	177.85	218.69	228.59	197.07	281.9	266.48	264.21	299.3	266.92	371.02	316.74	295.12	261.09	222.26	252.97	274.31	267.35	202.34	171.42	238.39	105.08	208.98	280.07	219.65	145.85	313.2	251.77	93.09	258.25	249.2	162.55	219.63	231.72	291.43	262.99	222.41	218.95	357.13	326.62	343.07	349.01	300.79	262.53	298.54	315.03	286.02	216.44	296.33	261.92	293.23	304.14	268.61	291.11	329.71	294.54	325.77	414.46	309.03	319.51	332.61	308.24	323.84	364.95	212.91	224.89	284.02	248.77	247.88	281	288.61	280.22	367.95	433.65	297.04	354.57	356.01	247.28	231.73	253.87	276.28	125.37	276.24	NA	455.79	406.56	306.84	306.75	344.38	365.17
117	117	PVX_093680	Plasmodium exported protein (PHISTc), unknown function	10.38	33.65	31.04	24.21	39.8	49.88	51.54	102.49	65.21	57.47	71.43	66.26	75.8	100.96	89.21	33.68	0	15.69	0	37.21	40.73	19.02	17.29	58.68	23.21	36.44	49.49	41.08	34.59	44.82	24.99	13.74	43.12	30.02	15.73	35.89	40.46	20.43	29.79	22.62	26.43	32.39	21.49	27.92	37.95	26.82	35.53	13.79	32.2	25.46	24.9	22.46	22.84	29.55	26.52	30.83	39.39	27.88	26.03	30.77	24.37	23.08	26.61	23.69	66.45	44.72	47.65	52.32	27.4	60.99	57.66	54.72	56.6	51.01	55.7	69.59	56.58	46.6	40.58	62.31	18.61	28.5	25.31	47.67	56.37	54.8	69.56	55.98	68.36	44.01	36.65	31.63	69.1	0	50.31	30.63	29.92	28.22	20.47	59.82	43.25	50.73	30.65	32.7	37.16	19.06	38.78	20.53	23.82	26.32	33.37	13.02	22.66	35.01	43.5	46.24	52.24	38.6	46.75	49.29	15.1	34.12	35.96	33.36	53.07	45.21	42.43	36.2	42.28	29.2	28.59	57.87	46.84	33.18	37.3	33.24	26.11	36.74	32.18	24.23	8.78	45.37	0	43.78	42.56	28.25	41.22	31.74	29.12	44.26	40.82	44.76	60.4	0	21.32	59.3	37.83	28.56	39.22	38.9	103.34	64.21	72.48	32.57	54.05	39.25	34.98	37.67	16.23	29.42	47.93	32	34	36.69	33.43	45.89	33.54	34.13	49.83	26.31	77.85	53.28	48.59	48.19	42.36	57.77	56.35	75.65	43.6	20.65	50.55	9.54	25.79	50.13	24.95	15.18	66.7	50.49	8.48	46.77	49.73	24.45	40.24	49.23	76.48	59.73	60.01	45.67	76.61	57.32	64.32	80.72	56.62	55.44	62.17	77.16	67.51	46.97	58.28	63.41	97.92	80.17	82.17	96.14	77.5	61.9	79.26	121.62	71.15	81.79	91.5	81.63	92.34	112.86	41.69	52.23	81.76	69.3	65.58	82.78	50.25	40.33	82.5	120.1	60.34	76.18	84.28	53.48	43.54	51.75	62.3	22.66	60.48	55.75	75.64	87.91	57.76	57	70.56	90.88
118	118	PVX_083570	hypothetical protein, conserved in P. falciparum	9.29	29.18	23.73	6.76	22.66	34.14	50.34	75.47	50.49	37.33	57.78	47.18	50.94	81.3	66.52	28.56	0	3.69	0	13.33	21.17	0.64	2.22	12.34	1.04	18.28	21.08	19.56	13.99	24.56	9.04	0	24.59	20.53	0	15.48	22.77	8.06	15.03	6.7	13.97	14.8	13.67	21.89	21.52	13.28	21.28	0	17.54	14.46	9.1	14.41	11.62	16.71	20.25	21.31	25.49	18.26	17.99	22.79	13.93	15	14.99	3.75	33.37	19.84	20.8	23.82	6.88	27.08	23.38	26.59	23.24	29.76	31.85	33.23	31.21	14.98	14.87	32.31	0	0	9.24	26.03	21.49	32.72	0	29.59	35.9	18.25	17.61	19.81	34.33	0	30.43	14.1	8.25	5.62	0	29.92	14.04	18.81	0	4.98	20.04	0	25.01	0	0	9.23	7.46	0	20.37	15.41	22.5	19.4	26.63	13.92	21.03	0	0	2.28	17.23	12.66	23.45	0	10.32	9.05	14.55	18.23	10.06	26.55	13.31	9.35	14.05	9.76	15.75	11.52	14.18	0	0	27.01	0	15.13	11.55	0	6.38	0	10.09	19.78	16.13	17.38	23.88	0	10.39	31.81	16.07	18.6	16.59	17.02	41.31	32.7	26.01	9.13	23.39	8.83	10.7	18.73	10.76	13.16	9.63	0	0	13.05	0	27.45	16.9	2.35	24.58	14.19	43.45	25.95	24	20.62	19.39	22.11	30.05	33.89	7.63	5.12	20.78	0	4.8	27.47	6.83	0	33.08	23.78	0	24.31	25.1	0	19.56	25.77	41.5	35.03	29	26.81	47.98	34.86	46.12	51.12	33.74	32.39	37.33	44.16	40.09	32.73	43.16	37.29	72.17	66.24	56.69	78.21	50.78	39.23	58.74	80.66	47.72	50.65	64.36	43.13	63.27	80.52	0	20.27	54.67	35.75	30.06	56.3	28.64	16.7	52.21	96.1	35	50.65	50.79	26.48	27.12	21.37	35.87	0	39.44	31.31	56.83	66.95	42.78	39.86	47.27	69.4
119	119	PVX_084470	erythrocyte membrane protein pfemp3, putative	23.47	37.98	40.51	20.26	55.12	53.12	61.8	102.49	69.68	69.98	72.23	76.26	70.31	103.22	100.05	50.16	4.28	21.82	6.5	42.85	46.45	20.77	16.68	43.21	26.78	42.51	56.94	50.07	40.32	49.34	22.58	18.38	55.2	46.56	29.03	43.37	50.83	30.25	29.79	27.23	33.43	32.39	29.1	37.15	44.96	27.54	38.18	16.85	36.5	31.24	29.85	26.39	27.6	34.57	34.69	35.57	47.25	32.33	30.83	35.68	25.81	24.27	32.51	29.97	81.93	58.5	67.46	63.42	39.25	76.22	65.08	59.87	66.37	63	58.18	80.14	70.55	50.56	44.28	71.95	24.26	32.35	35.24	56.07	52.29	58.48	68.5	64.61	79.14	50.56	47.25	41.55	78.72	0	59.24	35.45	45.97	30.51	29.75	70.88	52.6	51.42	31.72	42.54	48.38	16.83	51.96	21.8	34.76	33.86	35.68	20.48	34.41	50.64	57.12	57.53	64.36	43.64	55.41	59.89	29.91	34.66	39.38	35.22	64.17	46.68	49.72	45.97	51.8	46.34	42.93	65.82	35.66	43.95	46.46	46.74	36.05	45.26	35.5	28.13	24.7	46.83	5.68	50.51	46.72	36.69	41.22	39.35	39.89	49.96	43.61	48.07	63.44	0	25.54	65.38	36.61	39.98	41.92	42.36	124.66	82.08	82.36	43.84	70.03	47.56	43.88	52.49	26.8	40.43	50.46	33.19	36.18	41.16	40.62	54.7	45.53	37.47	57.36	43.26	89.71	69.11	62.61	57.83	50.2	63.21	76.71	80.36	40.01	24.38	59.86	10.31	33.49	60.32	39.5	21.08	76.87	56.28	11.23	58.17	63.21	35.52	50.17	59.43	83.56	71.01	57.16	56.56	101.77	73.4	88.3	99.57	78.11	71.12	78.36	98.66	80.36	55.57	89.04	77.59	109.88	98.61	85.76	116.9	98.29	80.6	90.3	144.33	85.49	98.88	107.04	93.77	106.43	130.25	52.77	61.89	89.66	73.77	72.06	96.02	64.83	51.61	93.3	138.88	67.9	95.99	96.95	57.12	47.2	54.35	70.07	21.81	73.33	63.26	85.08	93.09	76.91	70.49	82.39	109.77
120	120	PVX_086090	hypothetical protein	17.5	25.36	22.83	10.63	26.61	29.03	47.81	75.47	59.38	41.15	54.54	54.29	54.32	76.1	72.56	36.6	4.28	8.09	2.9	21.13	26.77	7.07	0.56	16.9	11.33	19.73	32.1	24.48	21.21	20.43	18.36	0	22.3	18.75	4.79	16.19	27.98	17.57	15.66	14.37	15.24	17.95	13.67	20.86	33.01	17.76	21.28	9	24.37	13.28	13.77	9.57	18.01	18.24	16.38	21.31	28.1	22.68	15.36	21.63	15.61	15.56	21.55	9.65	35.04	29.13	27.59	31.43	18.64	34.43	30.72	31.39	37.91	34.7	33.11	40.15	42.25	24.8	22.38	42.2	5.82	14.82	5.75	27.24	30.77	33.79	38.23	32.22	40.79	25.89	21.45	17.71	44.33	0	32.02	6.64	17.52	0	13.53	30.43	22.35	22.03	9.13	22.56	23.72	0	26.82	9.75	7.65	16.27	19.22	7.49	17.31	22.38	25.22	30.45	32.21	18.39	30.39	19.52	0	22.16	24.22	15.8	37.04	23.32	25.78	20.91	19	13.42	8.73	32.29	16.02	12.3	14.05	16.88	17.49	25.98	19.5	0	0	29.33	0	30.63	24.96	14.13	18.89	14.99	24.15	29.46	26.32	24.7	34.19	0	13.18	39.23	27.68	24.83	27.5	22.64	55.77	40.98	41.75	18.99	33.36	40.31	22.39	21.7	15.24	11.85	24.47	20.6	13.45	25.63	22.72	36.47	14.52	15.65	26.91	21.18	47.52	36.72	34.7	30.74	28.81	28.59	40.96	44.67	22.67	8.9	28.93	0	21.77	35.8	26.97	11.19	49.45	40.26	2.84	37.89	36.28	23.57	33.7	33.13	59.25	47.81	39.26	35.84	55.67	43.77	54.3	58.85	46.19	44.85	48.01	61.84	51.71	33.36	55.28	49.97	81.87	66.58	66.46	81.42	57.2	29.01	60.13	87.35	52.17	63.98	78.71	64.94	73.12	93.03	28.37	33.72	59.42	50.35	48.67	61.47	41.44	29.9	62.95	97.29	50.99	59.27	67.22	41.22	28.31	38.3	44.6	8.31	49.18	41.32	63.87	70.85	53.5	51.91	56.62	74.41
121	121	PVX_090215	hypothetical membrane protein, conserved	20.4	34.93	32.51	16.98	47.59	52.06	59.95	97.84	65.98	67.83	68.97	59.73	70.31	93.69	93.48	42.88	17.34	20.12	16.87	38.78	42.21	18.13	17.29	31.77	23.66	34.27	46.11	41.08	31.48	41.34	14.14	14.47	42.82	32.15	19.16	36.29	40.14	27.77	27.3	22.21	28.25	32.72	25.32	30.44	45.95	24.94	30.68	13.24	31.62	28.17	23.43	20.06	18.01	28.16	31.63	36.82	39.39	23.48	27.91	31.93	22.46	23.08	27.26	27.59	69.44	46.37	48.03	48.86	35.78	63.46	55.48	52.16	50.61	48.93	48.66	64.71	57.31	39.93	34.34	56.79	21.23	31.29	24.06	46.93	52.68	48.96	58.33	53.7	61.26	36.94	33.52	35.33	65	0	44.65	22.13	31.04	23.17	23.66	53.17	43.25	37.91	28.42	33.2	34.04	0	42.52	15.67	27.74	28.05	30.93	13.02	23.75	36.97	41.38	44.53	47.32	38.6	44.06	101.18	6.26	28.33	30.53	26.15	46.12	43.16	38.81	28.95	36.08	42.7	29.16	52.66	29.5	28.17	33.06	35.56	22.8	42.91	28.04	8.47	0	34.16	0	38.77	40.13	26.49	28.72	31.17	34.41	43.92	34.66	40.8	51.51	0	18.63	56.59	31.26	31.32	32.2	34.23	94.19	62.43	66.01	37.98	51.78	38.18	32.97	44.17	21.53	28.7	39.49	25.36	31.7	34.57	28.11	40.37	35.44	36.07	47.41	35.84	75.69	56.9	54.27	49.78	40.71	48.41	58.42	18.46	34.07	17.39	46.84	7.96	38.21	50.85	39.5	22.59	72.98	54.56	13.73	51.42	52.21	29.27	47.57	52.86	73.19	60.39	50.93	51.36	80.81	64.01	66.75	80.22	61.92	56.9	66.27	82.42	70.68	50.01	72.28	61.55	87.77	72.04	74.93	98.72	78.76	59.57	73.26	119.97	59.86	80.05	87.33	81.63	90.85	110.12	37.57	40.9	71.96	57.22	61.49	79.57	49.01	38.45	78.77	122.56	58.22	80.85	84.28	45.33	39.6	49.95	58.83	12.61	56.36	53.39	68.71	80.13	64.09	70.75	72.28	101.03
122	122	PVX_085980	hypothetical protein	19.59	42.73	37.66	26.5	49.59	68.51	67.71	121.88	79.38	88.78	86.21	89.99	83.57	126.26	116.82	57.96	1.34	19.69	8.44	49.85	48.79	14.93	22.36	42.51	26.35	46.56	68.94	54.9	46.33	56.33	25.91	16.51	48.97	40.1	19.16	48.3	48.36	31.6	38.4	28.3	43.68	44.85	34.26	44.71	42.91	37.92	48.92	26.99	40.09	38.29	36.43	29.86	22.84	41.5	41.41	50.67	54.89	40.25	35.55	46.52	32.38	33.48	38.15	41.24	79.64	56.56	59.95	64.63	35.26	74.8	66.35	57.18	74.28	63	66.52	85.44	75.82	48.62	48.52	78.16	14.24	27.92	32.15	60.83	67.83	64.63	76.94	73.9	84.89	56.74	47.96	37.92	86.53	0	65.36	38.12	41.13	23.17	19.09	74.6	55.05	51.42	25.45	42.94	45.88	8.88	55.18	19.22	32.58	35.81	31.92	15.43	19.77	43.13	53.2	58.87	60.82	38.06	54.69	61.64	0	34.66	38.43	33.99	63.53	52.17	50.84	41.56	44.41	54.1	35.4	62.96	38.21	39.16	42.81	48.01	33.52	47.49	35.04	22.11	16.53	56.74	0	54.39	50.57	32.97	37.55	36.48	45.14	57.42	52.17	55.68	80.33	0	31.76	77.75	42.35	45.23	50.63	45.91	110.82	74.56	73.39	35.65	64.27	41.84	39.65	49.13	18.11	33.43	47.49	32	44.02	44.83	29.96	58.07	35.44	30.55	55.57	34.43	88.26	67.93	63.44	52.83	45.87	63.21	62.63	74.91	33.01	18.05	58.29	6.33	23.82	61.22	33.08	18.68	73.83	57.95	0	56.55	57.24	26.94	51.95	63.16	90.8	72.93	48.38	61.99	85.47	63	79.47	90.08	64.06	59.35	75.82	100.07	75.31	47.86	82.97	69.13	98.61	92.77	79.94	103.55	75.87	55.82	76.51	123.95	69.5	82.13	90.88	74.96	102.33	115.5	22.49	39.72	78.17	68.11	61.97	91.47	65.48	49.68	103.11	142.53	68.66	95.29	102.74	58.66	52.81	68.7	77.35	21.81	78.56	62.64	87.56	99.74	60.3	66.78	79.69	112.48
123	123	PVX_087670	conserved Plasmodium protein, unknown function	32.5	66.64	64.07	37.4	67.51	89.29	83.61	150.83	104.35	108.45	115.69	111.83	116.66	163.57	143.62	66.03	7.5	37.46	17.88	73.45	74.96	33.06	33.47	69.72	47.77	68.77	94.18	80.37	73.93	85.63	38.84	30.54	81.43	58.14	39.06	75.24	74.87	52.31	57.81	47.21	66	68.88	56.07	63.2	60.79	60.59	74.47	37.95	59.69	50.9	50.05	41.15	38.67	59.93	56.94	69.81	74.56	54.24	52.31	63.86	45.37	52.98	56.53	56.19	117.27	83.28	90.84	85.21	61.63	98.13	99.67	84.22	100.37	84.79	87.61	120.87	104.37	71.63	70.05	107.21	21.23	41.67	41.79	83.04	99.39	92.27	107.93	103.8	113.64	73.63	69.53	61.34	116.35	0	98.14	51.03	55.66	40.84	39.27	103.01	75.17	67.93	41.18	55.1	73.82	16.05	77.36	30.18	47.66	52.69	52.02	22.46	39.01	58.31	73.7	76.31	89.54	55.06	78.15	82.39	18.6	52.48	62.44	57.83	90.69	70.96	79.68	62.94	71.51	72.41	52.23	92.14	56.03	54.91	61.92	61.67	47.33	63.49	52.33	37.59	22.53	74.39	14.96	73.94	75.51	47.11	59.17	56.23	57.66	78.65	73.36	74.34	109.06	0	48.16	104.7	63.23	56.23	68.99	62.56	150.39	98.29	100.63	52.16	80.51	57.06	56.07	77.16	30.15	54.31	70.44	44.43	61.58	61.96	52.12	77.34	57.74	54.85	70.92	56.31	119.1	102.38	89.85	84.98	67.89	97.35	96.27	109.36	61.17	36.5	79.91	14.7	44.4	70.73	42.9	25.44	98.21	77.03	15.3	76.16	77.74	31.46	72.55	79.45	116.46	92.31	72.43	78.83	115.96	88.44	102.67	120.98	85.31	79.28	108.72	132.53	99.52	69.41	107.62	101.19	126.54	122.72	109.45	134	99.18	82.99	109.37	168.27	98.25	115.09	131.61	112.7	138.54	159.99	65.06	61.54	113.03	90.16	90.28	121.26	83.66	73.63	140.43	187.99	100.6	132.21	134.67	79.12	68.75	79.05	105.61	28.11	98.92	82.57	116.86	131.59	85.92	88.41	110.18	143.46
124	124	PVX_119230	hypothetical protein, conserved	9.84	24.55	25.03	9.9	33.12	55.17	42.09	89.85	48.21	58.34	68.97	62.26	57.5	86.66	78.03	42.88	0	7.11	0	20.54	24.31	7.07	3.47	16.9	14.71	27.67	33.83	28.84	22.08	29.29	9.85	8.52	27.17	20.53	3.46	23.08	28.45	17.07	24.15	12.22	18.59	23.02	14.71	29.03	28.12	21.31	28.18	10.92	19.88	15.02	15.97	13.31	13.11	18.24	22.79	30.1	36.59	21	17.14	22.41	17.16	19.62	24.91	12.73	40.85	26.56	30.9	35.79	16.31	33.19	37.61	32.51	37.91	33.52	32.49	48.36	35.41	22.51	21.56	45.76	0	13.83	17.13	36.15	32.97	35.34	44.1	41.85	46.95	25.89	20.22	27.56	47.36	0	38.3	24.59	20.8	10.2	16.87	40.94	22.35	25	12.49	19.85	28.67	0	29.09	3.83	16.01	17.04	24.97	8.5	0	21.62	28.92	26.04	33.34	22.94	26.1	0	0	22.91	22.07	0	35.97	27.48	28.85	20.16	21.6	14.47	14.37	31.09	3.88	23.08	19.06	25.89	12.86	12.88	15.81	3.85	0	13.36	0	26.01	21.18	12.99	18.89	22.8	22.3	36.54	29.12	30.33	38.29	0	9.36	93.09	17.82	20.36	26.36	26.22	53.45	42.81	34.64	15.08	32.71	21.31	19.54	23.12	6.35	19.68	21.43	5.85	13.45	22.89	19.68	31.42	21.15	18.53	37.25	22.36	52.6	33.7	30.42	30.74	25.95	29.69	38.55	45.5	20.52	2.07	34.96	2.9	18.86	38.69	12.71	2.72	49.87	35.56	0	43.29	41.5	11.42	33.7	48.28	58.89	51.43	37.07	34.27	59.69	41.9	48.98	58.51	49.44	38.55	48.89	61.84	51.32	35.78	55.62	52.86	73.32	61.17	59.99	72.01	56.7	32.96	57.3	90.4	56.18	35	71.18	54.46	68.07	83.57	0	39.72	50.97	30.68	22.28	65.32	42.38	35.72	77.37	100.46	53.33	66.54	71.33	45.82	39.14	47.62	59.22	9.89	56.36	52.57	67.61	79.39	51.02	47.84	59.16	76.44
125	125	PVX_084110	conserved Plasmodium membrane protein, unknown function	5.01	17.71	21.45	5.88	14.76	40.04	40.47	83.44	47.01	42.35	57.78	52.36	58.52	83.14	76.86	30.39	0	6.12	0	20.54	19.53	1.21	0	11.14	8.29	18.28	28.02	29.66	22.94	22.54	9.04	0	22.77	19.36	0	21.93	20.93	14.96	16.86	12.77	15.84	15.35	15.21	20.86	84.02	15.34	24.7	1.23	22.82	16.62	11.28	13.87	1.79	19.21	17.91	23.62	32.2	19.66	17.14	16.4	19.51	18.19	15.54	15.1	33.79	11.73	22.12	28.45	5.66	30.59	30.15	27.23	26.71	34.7	26.3	40.64	40.76	25.53	16.99	41.27	0	13.83	13.05	32.21	22.17	35.84	40.58	37.96	45.69	22.32	23.81	16.23	43.94	0	32.53	13.22	17.52	0	6.68	38.83	22.35	22.03	9.13	11.55	15.18	3.97	27.4	0	19.2	10.23	19.91	2.59	0	13.16	20.29	24.68	26.63	32.24	23.69	17.14	0	21.39	18.95	10.69	25.61	12.05	20.24	16.94	23.4	15.46	18.67	30.47	18.51	13.56	26.73	11.56	4.38	16.39	15.81	1.08	0	17.44	0	28.08	27.26	14.13	17.54	17.91	26.45	33.6	28.58	24.7	38.72	0	14.04	39.23	19.41	16.64	28.61	25.66	48.97	32.12	31.97	12.89	27.19	18.83	16.38	23.12	0	0	14.26	0	20.81	13.05	18.88	31.42	14.52	9.95	31.17	16.19	48.23	31.06	28.38	29.02	17.88	30.76	41.75	44.25	17.43	11.83	28.93	7.96	10.36	33.22	18.18	0	42.37	30.38	1.23	39.01	36.83	0	31.13	41.06	55.15	48.64	38.72	37.36	51.75	39.98	45.7	54.92	34.36	35.3	43.41	55.25	55.45	30.08	46.83	45.85	72.17	63.05	51.78	76.95	54.13	26.66	37.47	86.72	39.38	41.69	67.41	31.83	69.57	73.74	0	93.38	50.41	35.75	0	61.47	40.96	30.34	62.09	106.47	48.08	61.54	64.48	37.87	32.76	34.17	49.42	0	47.96	42.46	60.47	76.08	45.21	45.86	50.24	73.71
126	126	PVX_116915	exported protein 2	8.15	27.32	23.28	14.6	24.72	52.06	51.54	88	45.77	54.78	67.26	62.26	69.48	91.6	76.26	33.68	0.71	9.07	0	27.52	27.73	7.07	7.39	35.44	15.25	22.96	37.14	30.47	25.82	33.62	14.14	8.52	36.17	25.35	7.86	33.37	30.66	19.97	27.67	11.66	16.98	23.45	20.67	26.75	38.53	21.31	26.68	9	25.11	22.85	20.63	15.96	11.62	25.97	25.09	22.72	34.08	21.43	19.62	28.33	22.06	20.53	22.72	24.12	44.71	32.67	31.96	32.56	12.92	40.14	36.61	36.21	39.35	38.04	36.06	48.36	43.69	28.27	30.17	46.18	0	13.83	14.75	46.93	32.43	38.29	48.54	36.6	59.61	27.86	24.38	21.76	50.56	0	36.92	25.18	21.56	13.51	13.53	64.47	33.3	30.39	17.01	25.06	29.69	0	41.31	12.47	19.2	21.96	29.91	12.18	7.63	28.42	28.92	33.86	37.55	22.94	39.17	38.14	0	28.95	24.9	24.45	37.56	33.87	33.32	27.72	27.78	21.52	12.36	36.81	23.01	16.88	25.25	19.99	17.49	33.28	22.16	9.69	0	33.51	0	36.77	26.7	16.18	25.53	23.53	22.3	39.65	27.47	29.81	41.64	34.16	17.92	50.34	23.57	27.38	28.06	32.39	68.14	48.31	46.93	20.78	37.09	27.23	25.64	28.44	0	23.27	28.6	15.85	25.29	22.17	14.47	38.48	24.93	19.22	32.16	22.36	57.53	42.31	39.88	32.4	30.43	38.68	47.63	47.52	22.67	14.66	34.49	7.96	18.86	35.3	24.95	8.89	50.69	39.12	4.16	48.68	47.57	24.45	37.55	37.58	61.7	57.68	41.34	50.19	70.37	46.9	57.82	68.77	54.6	41.57	54.71	71.46	56.16	38.6	62.38	50.63	83.71	73.83	64.62	88.63	63.59	39.92	62.33	103.64	50.94	58.75	77.13	57.41	81.65	93.95	19.41	139.22	67.25	49.71	31.49	72.17	45.57	35.72	73.74	108.55	47.58	72.48	76.58	41.75	37.27	39.42	55.15	6.49	51.55	44.1	63.57	80.13	53.09	51.55	56.18	81.59
127	127	PVX_096950	hypothetical protein	4.31	29.18	28.34	11.33	26.61	41.39	40.47	90.46	56.62	59.19	57.78	62.26	58.52	91.6	80.88	33.68	2.51	10.52	0	29.44	23.8	8.09	12.07	20.61	16.32	23.41	35.09	28	27.4	32.36	14.14	0	30.76	21.11	5.92	21.93	31.51	15.5	21.51	12.22	22.38	23.02	19.4	26.35	28.86	20.46	28.91	9	25.83	18.58	16.48	18.32	13.8	23.21	25.09	29.73	33.55	24.26	20.78	26.71	19.51	19.15	19.44	23.26	40.48	30.94	28.16	36.31	22.91	102.88	39.57	36.71	40.29	34.7	38.8	40.15	41.26	30.18	28.89	48.66	0	10.42	12.15	27.83	35.08	36.34	43.24	38.41	49.4	30.93	18.28	21.76	48.09	0	31.5	16.54	14.66	5.62	12.6	37.96	25.09	27.77	12.49	18.4	24.3	2.26	45.24	0	0	0	0	0	0	23.84	16.13	23.26	25.94	11.13	0	0	0	0	0	0	0	0	0	0	20.33	23.05	11.25	32.89	15.15	23.86	23.67	27.36	13.87	22.87	20.19	0	0	23.62	0	30.63	27.26	15.19	18.89	18.79	21	35.72	30.19	27.66	44.01	0	20.67	46.3	27.13	27.38	28.61	25.66	58.37	42.36	38.93	14.01	31.38	16.17	15.52	23.12	0	18.71	19.8	9.59	27.99	21.44	14.47	33.77	24.93	18.53	34.55	16.84	55.12	34.22	33.78	23.4	30.43	29.69	42.9	44.67	22.67	14.66	32.53	0.14	20.34	38.69	22.1	7.62	47.76	39.69	6.45	47.73	45.78	23.57	41.54	45.83	63.73	54.46	43.32	42.13	26.17	13.95	22.44	4.54	1.17	0	0	12.87	0	21.33	11.18	4.99	0	0	13.53	0	56.7	37.06	54.78	100.47	54.51	54.62	81.37	64.94	70.66	95.45	13.87	35.87	68.37	54.52	44.37	65.32	40.96	30.77	65.08	102.14	45.55	66.54	71.33	34.86	35.81	38.3	48.49	0	56.36	44.1	62.35	19.31	49.3	47.84	59.58	79.07
128	128	PVX_112685		222.9	325.84	343.27	216.79	251.83	306.52	285.16	460.23	325.17	347.17	340.44	372.25	343.01	442.03	438.64	243.15	167.43	252.41	163	322.11	330.79	228.84	198.56	292.26	276.27	349.39	374.13	349.7	312.93	343.23	203.45	165.21	345.22	319.15	218.76	301.92	313.31	279.54	290.09	228.51	230.52	293.34	272.48	296.57	0	246.64	322.29	184.48	309.83	277.67	277.46	259.56	213.01	319.07	318.35	325.03	23.74	14.61	9.14	16.4	15.07	11.16	14.41	8.3	478.85	356.66	385.51	399.01	270.36	384.25	360.29	370.45	376.82	345.63	327.03	388.56	361.37	263.63	247.11	371.22	217.14	244.53	256.97	352.63	396.58	332.49	422.15	422.96	430.94	307.23	22.65	258.26	426.49	0	357.3	242.51	319.39	270.16	265.72	445.83	321.71	340.42	244.1	294.14	306.94	94.93	23.75	0	16.01	11.18	12.88	8.5	99.86	194.05	255.65	18.56	25.94	0	21.95	0	0	22.16	16.33	15.8	25.61	22.41	18.7	13.32	373.88	381.76	308.57	410.37	297.87	303.17	317.76	326.99	276.35	321.15	294.89	227.54	184.09	319.49	127.04	340.01	350.75	252.78	284.02	270.81	307.59	339.03	324.46	322.71	382.48	0	207.45	382.19	246.12	234.45	265.96	257.02	463.34	407.28	392.05	270.87	363.8	283.25	284.25	357.71	195.48	263.99	343.62	225.23	297.82	313.59	261.9	624.31	321.85	317.25	368.58	314.26	507.24	414.15	379.47	322.47	281.92	337.76	357.32	365.92	256.21	190.6	307.6	109.06	218.12	328.48	233.53	145.85	385.84	288.82	93.29	288.03	295.31	182.82	273.64	281.28	376.52	334.43	253.73	267.92	468.33	396.71	448.15	466.75	381.52	340.32	408.4	434.99	395.3	287.07	415.87	380.79	429.8	455.06	400.54	409.89	412.01	375.87	411.43	551.82	356.65	387.9	417.38	376.31	457.51	536.37	246.51	251.05	389.74	314.67	303.65	407.96	365.21	361.31	459.67	605.39	375.82	478.52	443.58	307.56	287.4	313.69	359.82	138.76	359.85	NA	NA	604.15	189.9	220.77	23.3	32.74
129	129	PVX_112670		0	18.21	20.02	11.33	24.72	29.03	38.76	75.47	47.01	42.35	58.81	49.31	49.76	73.32	74.44	37.96	0	2.28	0	0	8.01	0	0	4.17	8.29	13.13	17.84	14.45	10.09	12.25	0	0	18.31	11.7	0	5.55	18.17	8.78	12.22	5.29	8.48	12.5	11.45	15.27	28.12	14.33	17.45	6.87	9.89	9.13	9.1	4.47	0	4.77	6.65	13.72	24.45	5.07	12.45	14.91	9.98	10.42	14.41	10.8	12.83	0	7.96	16.69	0	14.49	16.93	20.29	23.97	17.86	14.8	20.4	20.11	12.49	0	25.05	0	0	0	10.64	18.64	13.21	25.14	23.07	30.45	13.35	7.83	13.81	30.75	0	21.37	10.32	0	0	4.87	20.79	6.28	14.5	11.45	6.69	17.35	0	13.57	0	9.37	8.17	11.94	0	0	0	13.21	9.06	18.91	0	18.01	0	0	0	4.42	0	21.93	5.92	2.25	0	0	4.79	0	19.71	0	0	0	0	0	0	8.38	0	0	13.36	0	0	12.54	0	10.49	0	13.24	12.53	9.33	0	11.22	0	0	27.76	0	0	10.44	15.38	30.18	27.77	22.59	1.4	20.1	11.15	0	20.24	0	4.7	6.66	0	0	7.38	0	24.4	1.15	9.95	17.13	6.03	35.91	25.35	17.02	11.48	8.1	18.18	16.43	23.01	0	4.35	16.76	0.14	9.36	28.7	15.58	0	39.95	31.05	0	35.57	36.28	0	30.05	29.63	58.16	45.68	30.36	31.53	50.52	32.12	33.93	46.62	33.12	29.24	36.8	46.92	40.09	20.36	42.73	33.28	0	26.55	0	0	15.09	0	0	44.94	0	0	42.92	0	40.86	19.71	0	0	0	0	0	45.57	40.96	65.24	64.24	89.57	44.52	63.37	63.27	30.91	39.14	34.17	45.6	4.15	47.54	41.32	62.05	70.56	53.09	47.45	56.18	72.66
130	130	PVX_092995		19.18	44.04	39.27	26.05	55.98	71.6	70.76	111.36	87.08	75.38	93.82	100.55	92.27	118.04	105.69	63.24	11.62	29.36	18.87	53.77	52.92	25.37	25.9	44.58	32.94	45.34	64.92	61.35	46.06	61.31	32.25	27.11	51.04	40.79	22.26	44.06	51.07	33.86	40.69	34.18	30.95	40.47	35.66	42.21	40.22	34.75	45.23	16.85	40.54	30.65	32.75	28.64	26.49	38.46	40.08	41.99	51.08	38.06	32.48	43.18	30.65	35.14	37	37.29	68.08	58.19	59.31	66.98	47.29	72.75	66.35	66.14	71.5	69.2	67.99	83.56	72.54	59.28	53.53	76.48	15.02	35.85	36.23	61.4	68.43	63.15	73.36	73.41	85.58	52.08	50.72	46.7	81.63	0	71.95	41.46	45.2	29.38	31.74	67.75	48.9	55.09	35.74	44.52	50.77	17.59	54.23	21.17	39.15	42.9	40.8	22.46	32.64	46.28	52.17	56.84	58.65	41.19	57.87	61.99	19.4	46.29	50.68	42.31	66.65	53.87	51.21	42.47	44.41	42.7	37.29	66.13	39.19	47.46	49.08	52.37	37.97	52.47	47.2	28.75	23.27	61.25	0	57.67	48.5	37.13	37.12	38.89	47.22	60.67	54.1	54.31	65.56	0	38.36	70.13	47.68	44.16	59.18	49.84	88.81	72.34	72.48	41.26	61.18	53.54	47.02	59.03	25.37	40.43	59.22	33.77	45.36	51.51	38.17	57.48	43.19	41.06	53.41	42.02	85.28	68.23	66.4	63.09	57.33	70.45	79.08	80.14	47.35	27.34	63.75	11.07	28.29	58.18	34.21	18.68	77.94	61.56	7.49	63.52	65.5	36.16	53.34	67.01	84.51	80.1	65.63	61.99	85.71	70.41	85.85	92.46	76.98	69.12	79.46	94.93	82.29	60.92	83.42	73.72	104.71	106.6	91.6	114.58	85.26	72.19	88.81	130.35	88.62	93.23	109.19	93.77	101.48	128.83	66.91	59	94.34	80.12	75.01	100.46	58.31	50.01	92.14	128.52	70.88	91.42	97.73	55.93	54.91	61.93	76.14	20.93	75.47	65.91	89.95	102.06	64.42	63.7	80.9	97.88
131	131	PVX_109280		26.68	50.35	50.8	31.9	62.43	71.6	74.3	133.67	101.18	85.53	101.12	98.65	103.54	126.59	124.76	65.35	18.67	34.76	19.84	61.91	60.73	28.54	28.26	54.24	38.16	56.62	74.78	58.22	57.94	66.6	34.92	30.12	64.55	53.34	26.02	60.73	62.4	38.85	45.52	39.6	39.18	54.72	39.83	52.42	59.67	42.39	56.08	23.71	46.7	35.34	37.65	32.98	29.02	44.09	43.32	57.12	60.05	44.71	41.67	51.13	37.83	38.98	44.52	39.9	94.38	69.4	67.46	70.08	50.92	81.88	80.8	78.43	81.55	72.64	72.98	91.66	84.73	59.92	59.4	90.23	30.72	40.82	45.21	68.06	83.63	81.69	86.83	83.33	95.77	66.51	62.64	55.1	98.97	0	82.8	49.66	52.08	38.12	34.09	92.33	69.52	60.66	38.99	50.76	60.88	28.6	69.02	36.33	41.71	52.69	54.57	26.17	43.26	56.5	59.29	72.98	77.78	51.95	67.81	78.2	26.97	51.75	57.7	52.73	83.59	74.54	60.65	61.04	64.31	62.95	46.86	83.77	58.11	51.13	60.25	65.03	43.72	57.73	51.67	37.59	25.38	68.66	16.86	71.29	59.6	46.07	46.46	53.9	53.9	67.29	63.44	63.89	91.73	0	42.98	85.98	48.61	49.85	54.97	58.48	132.46	85.83	88.32	52.58	72.73	68.08	52.09	69.99	30.15	49.67	63.31	44.43	58.21	63.27	47.73	72.38	47.4	49.87	66.81	55.97	107.38	85.83	75.72	77.75	62.01	83.39	88.92	93.17	53.8	40.4	72.69	20.05	41.15	71.48	46.55	26.79	94.9	73.9	11.23	71.78	73.63	43.18	71.02	76.35	106.49	92.72	72.71	73.31	110.04	87.96	97.19	114.27	88.76	79.03	93.13	116.19	101.2	71.14	105.46	91.89	118.8	113.47	104.77	129.68	103.29	87.51	106.39	166.83	101.36	114.07	128.43	114.3	130.6	156.73	71.43	68.82	110.23	94.97	92.44	113.09	77.37	67.35	116.46	170.12	95.05	117.69	119.9	75.47	67.06	95.47	94.69	34.14	93.54	77.02	109.05	121.15	84.02	82.87	95.56	132.08
132	132	PVX_101525		24.93	42.73	59.25	39.43	57.67	286.31	77.6	129.72	104.35	82.71	94.92	103.3	95.13	118.4	125.07	52.02	27.66	47.28	22.65	56.61	86.27	35.93	31.8	67.89	40.62	57.14	59.24	55.39	47.41	59.79	54.72	34.79	69.39	62.56	32.63	68.54	72.94	43.06	53.2	42.7	45.21	58.88	37.01	39.52	47.87	52.39	55.12	36.65	58.43	41.86	46.4	46.37	34.93	62.87	48.34	65.33	60.18	41.65	44.7	50.79	43.78	47.77	35.08	38.51	83.6	60.99	120.99	98.17	44.3	78.16	73.22	82.58	69.66	71.23	69.42	74.67	73.93	52.06	87.49	83.17	25.41	63.23	49.22	59.97	70.2	113.21	89.95	73.66	72.34	54.99	53.03	50.09	87.28	0	60.16	37.24	40.7	33.2	30.75	85.98	66.5	54.11	36.22	42.94	42.49	21.16	54.23	35.89	33.47	38.14	43.56	23.1	45.45	56.19	73.94	73.77	80.22	52.74	66.08	66.52	8.04	55.67	48.38	42.8	59.23	72.18	68.76	45.12	64.55	49.33	43.74	64.56	47.67	39.16	50.16	58.76	31.93	56.28	43.47	29.95	30.38	74.96	15.93	51.6	54.8	39.25	45.75	44.99	39.89	52.85	47.35	56.22	72.21	0	33.17	85.98	45.43	44.52	43.03	57.68	115.37	103.28	85.9	46.29	65.76	56.68	49.62	64.92	27.49	81.73	50.46	53.05	47.51	51.91	46.47	95.73	64.1	57.86	57.94	45.29	81.96	69.11	59.46	52.09	51.9	74.7	81.36	93.17	53.8	27.91	61.08	16.09	52.42	74.86	62.95	34.12	81.31	73.9	19.64	66.04	61.51	45.31	68.67	67.68	94.35	92.11	108.81	70.51	110.89	87.47	88.08	114.76	103.17	68.24	94.25	106.73	84.62	66.41	79.27	80.05	117.11	94.23	106.56	105.57	93.59	80.6	106.77	127.22	98.25	114.07	106.07	98.27	104.41	124.97	75.56	63.96	90.42	75.87	88.61	95.18	70.18	49.68	125.53	125.16	116.77	87.88	108.39	68.13	60.81	58.46	75.53	38.87	80.79	70.18	100.44	101.17	68.88	75.68	84.99	120.29
133	133	PVX_116850	protein disulfide isomerase, putative	21.96	51.48	37.66	24.21	57.67	85.75	78.24	133.02	100.77	77.92	100.62	98.17	104.04	134.87	132.27	59.53	33.92	38.77	35.93	65.6	68.45	36.97	38.17	59.22	48.99	64.48	79.73	63.28	59.5	64.73	35.29	32.14	63.33	48.92	35.95	61.22	63.5	42.56	47.63	36.26	43	55.7	43.4	49.63	58.52	47.56	49.58	29.98	42.92	37.81	39.53	34.05	26.87	43.4	41.41	52.38	57.4	39.53	44.11	47.26	35.86	36.21	42.98	38.98	89.77	67.81	67.18	73.3	51.31	81.88	87.21	73.76	77.43	73.19	78.57	92.29	86.11	60.23	58.74	91.4	27.61	36.8	46.04	67.81	83.39	78.71	85.42	90.14	95.97	68.23	55.26	48.43	96.39	0	77.48	47.19	50.36	43.83	39.27	84.1	64.78	61.83	38.54	48.64	56.5	25.05	68.02	33.12	44.45	50.58	47.6	24.36	27.41	51.66	58.98	67.5	78.45	49.47	65.49	69.78	23.08	42.87	55.68	43.77	78.75	62.72	63.97	56.68	62.12	54.48	43.74	73.39	49.29	47.04	56.41	54.95	41.15	49.62	48.96	32.27	26.71	66.41	2.99	65.05	58.14	35.79	41.22	46.99	46.53	63.5	55.67	58.82	83.75	0	39.16	85.24	49.22	49.54	56.86	52	127.39	87.62	84.15	47.7	73.06	54.34	45.08	64.92	29.5	46.47	62.64	38.67	53.88	65.18	47.31	66.47	42.79	47.21	57.36	50.29	102.83	81.5	75.03	27.83	57.94	79.9	85.73	98.8	55.91	40.4	74.2	20.68	39.7	64.37	43.37	26.79	88.3	70.6	11.23	66.74	71.04	38.02	66.5	75.77	101.14	88.32	65.63	67.6	103.27	80.37	91.73	103.92	75.54	74.13	91.75	116.51	95.28	62.26	99.87	87.31	115.37	106.94	97.26	120.14	90.35	80.87	94.09	151.06	90.12	108.47	116.54	108.4	123.12	153.6	65.43	63.28	105.52	88.02	89.45	109.41	75.14	57.99	113.53	164.43	87.93	107.6	109.96	68.45	61.43	70.7	90.02	34.14	82	71.66	102.5	117.26	77.17	82.44	89.67	128.1
134	134	PVX_085930	rhoptry-associated protein 1, RAP1	40.92	87.35	75.13	61	88.44	124.43	114.19	208.05	152.28	134.45	150.34	150.54	143.92	229.54	186.74	89.6	11.35	50.89	38.39	99.06	127.14	53.41	51.9	95.88	69.73	87.19	124.86	124.28	104.38	108.92	59.39	52.24	115.88	74.66	60.81	111.9	102.89	73.29	83.53	68.05	78.04	102.34	84.58	87.56	77.55	96.28	99.63	69.58	83.51	71.51	70.2	71.82	52.46	94.04	72.36	129.59	102.04	80.65	82.49	93.62	67.96	68.43	87.17	73.14	159.9	110.14	120.57	118.75	81.54	128.06	149.03	134.2	133.22	125.51	119.73	166.88	128.58	92.61	94.79	140.32	39.78	68.55	72.24	105.68	145.21	139.29	131.43	132.06	147.31	103.77	97.09	84.63	159.97	0	126.75	78.51	68.75	70.64	61.12	137.86	110.14	88.05	53.99	74	83.05	46.06	99.08	61.31	54.54	77.49	73.2	41.35	59.78	85.5	84.39	97.38	116.1	78.04	104.78	116.21	38.96	74.55	81.39	67.2	137.32	101.42	108.81	99.68	96.11	95.37	67.36	109.64	83.28	86.05	94.03	82.08	64.74	77.49	65.92	64.41	39.08	97.74	32.04	101.87	76.4	52.89	60.31	67.09	66.21	81.96	90.65	98.71	130.57	0	61.03	124.05	86.47	70.44	91.27	73.67	191.5	113.15	122.55	75.86	93.08	73.77	64.11	87.87	41.93	64.54	91.12	68.01	87.77	109.29	72.96	98.25	71.59	79.82	84.22	80.96	157.06	124.03	106.19	98.56	91.08	118.33	127.24	144.69	78.58	59.24	99.63	32.5	59.89	86.1	65.25	38.94	136.2	115.93	24.78	94.95	95.18	63.15	111.65	105.1	152.75	125.08	85.72	102.59	142.33	107.07	130.85	154.03	108.17	93.9	142.92	156.18	134.06	87.95	143.74	123.94	155.29	150.4	128.14	158.25	130.51	117.83	124.6	190.2	135.08	148	157.91	146.3	178.88	207.23	88.81	95.09	146.82	115.81	126.77	157.17	119.42	101.54	164.74	225.83	135.83	150.03	159.11	101.09	85.93	97.78	132.49	52.97	124.16	96.4	138.07	153.17	97.91	101.63	113.8	173.54
135	135	PVX_087885	rhoptry-associated membrane antigen, RAMA	43.7	99.39	88.37	72.39	103.11	133.17	119.31	207.51	151.67	151.15	170.37	170.18	157.86	221.98	203.24	104.24	19.73	80.43	43.99	122.5	131.13	68.15	59.73	116.79	92.37	109.51	154.66	128.41	124.31	140.25	87.79	62.15	122.57	90.94	64.55	119.81	112.76	77.89	85.31	74.38	83.07	101.82	91.34	94.87	95.4	117.09	112.66	55.05	85.29	70.31	71.55	64.25	59.42	95.58	82.88	94.06	109.68	85.46	82.58	94.47	67.24	76.8	89.29	81.95	174.67	133.25	135.83	129.09	99.71	158.89	168.62	145.47	147.04	141.73	142.15	195.91	165.74	121.32	120.08	173.98	54.15	73.68	93.13	134.46	163.01	151.31	170.3	160.44	190.42	127.88	128.61	117.36	190.81	0	157.54	101.11	86.34	74.92	72.83	163.97	125.13	113.83	81.75	98.74	108.62	50.68	134.41	65.92	84.4	106.92	103.04	63.38	77.5	92.72	118.23	132.86	150.84	102.32	143.88	134.08	54.67	108.51	109.23	90.58	168.95	136.57	134.09	119.82	116.47	98.98	84.68	137.09	114.96	92.67	98	110.11	84.07	103.38	95.59	75.78	60.9	127.57	45.69	128.65	106.32	71.66	80.76	90.91	88.96	112.23	107.61	116.29	158.19	0	77.18	160.78	100.45	95.62	111.29	110.58	209.25	143.07	147.78	85.8	126.9	106.72	89.47	113.75	68.69	88.57	122.38	77.94	111.63	120.7	95.81	125.26	87.58	96.57	103.37	93.4	188.43	157.42	135.85	141.41	119	142.32	159.07	198.01	107.02	92.32	153.67	46.82	90.05	120.07	86.68	61.8	171.42	128.08	34.6	128.93	133.52	84.24	131.71	133.63	189.48	161.65	122.04	137.54	189.02	152.78	170.36	190.89	146.02	125.33	187.17	207.15	169.58	117.51	181.31	162.05	188.22	195.93	173.63	211.58	175.2	145.6	172.53	268.67	163.61	190.75	222.93	191.23	236.69	267.94	118.43	124.45	195.72	155.38	168.52	205.17	147.8	134.63	216.06	299.18	173.79	216.43	202.1	134.91	120.2	133.98	174.84	75.98	162.78	123.14	205.79	226.2	133.27	132.55	153.86	221.75
136	136	PVX_099930	High molecular weight rhoptry protein-2	8.15	42.47	37.34	22.78	48.6	61.78	74.98	117.62	82.25	79.15	83.02	75.6	82.22	116.94	107.22	52.02	0	19.26	11.45	43.56	51.36	14.93	20.75	36.62	28.06	42.18	60.36	48.17	70.07	54.66	26.81	11.36	56.37	39.05	21.26	50.44	49.12	33.54	35.11	28.65	29.63	45.34	32.82	37.96	47.87	33.84	45.71	18.72	38.22	34.03	31.33	28.64	24.93	36.29	34.69	43.83	49.73	33.5	34.56	40.85	33.22	30.18	36.29	33.88	74.2	48.74	56.34	56.95	37.79	69.7	64.44	61.49	63.19	65.87	61.87	78.11	75.55	48.62	49.73	76	12.63	27.92	33.2	59.09	73.87	63.15	72.62	67.59	81.59	52.08	49.7	36.64	83.64	0	61.94	37.24	40.7	29.95	25.99	70.37	58.04	47.51	29.55	43.74	46.61	12.72	56.11	17.84	31.67	43.31	43.94	15.43	28.4	42.72	46.69	54.74	62.02	49.05	52.44	61.3	15.1	40.61	40.77	33.99	63.53	54.29	48.58	48.05	47.11	42.7	32.4	61.31	44.27	42.57	40.61	47.59	35.56	59.49	36.85	11.9	10.49	45.86	2.99	50.14	47.44	27.09	34.49	39.81	32.1	51.71	45.89	50.55	66.85	0	27.2	71.78	43.06	37.91	45.15	43.09	101.21	71.06	70.61	30.61	55.8	42.84	40.52	45.1	23.12	35.89	47.93	28.83	38.77	49.51	32.87	57.77	34.02	41.92	51.48	37.21	86.97	67.02	66.13	55.39	47.71	68.5	65.81	79.45	40.47	24.38	58.92	10.31	28.89	52.26	35.31	17.84	75.78	57.12	5.35	55.31	53.8	32.86	55.69	65.64	90.37	72.11	57.52	57.61	92.26	71.62	80.93	88.08	73.46	57.61	76.39	96.19	77.63	54.04	82.29	80.25	96.74	88.86	84.52	108.01	87.19	62.28	93.17	134.43	76.94	89.46	106.56	90.56	108.58	130.95	34.65	48.66	85.7	70.46	73.93	104.44	64.83	55.62	107.13	143.6	103.87	98.3	107.93	65.82	57.93	60.79	80.87	30.22	81.03	70.18	89.36	105.67	61.71	67.33	79.69	106.75
137	137	PVX_003800	SERA	8.72	37.39	35.33	18.11	49.59	69.3	66.91	108.68	72.45	74.08	89.84	80.12	76.55	104.98	103.73	56.34	0.17	24.3	0	44.6	51.04	14.93	20.19	40.01	27.64	42.83	59.53	51.64	43.83	55.78	30.65	22.8	51.29	37.61	22.26	44.4	48.1	29.91	36.24	26.13	32.21	41.01	35.39	42.68	52.39	34.14	40.93	21.73	37.25	32.1	26.98	22.84	20.56	34.57	36	44.59	47.98	35.72	31.11	37.88	28.49	33.76	36.06	33.88	72.29	54.21	56.01	64.33	42.07	77.06	68.51	64.32	66.37	63.65	60.56	81.38	74.47	55.28	52.04	72.73	24.26	31.29	39.08	59.39	68.13	61.64	74.58	68.38	92.94	55.34	49.35	43.08	84.61	0	65.09	41.46	44.81	32.67	25.99	73.87	51.15	47.14	31.19	40.89	46.25	18.34	53.91	24.79	35.6	41.64	38.31	19.8	17.94	44.34	51.12	47.07	62.32	42.19	60.21	64.95	18.6	46.29	51.05	38.12	65.11	53.87	51.94	50.04	48.4	48.49	33.93	60.64	37.2	42.1	46.46	48.42	38.44	47.05	39.86	27.51	19.31	53.93	10.47	58.3	47.44	26.49	37.12	35.48	43.33	53.13	51.84	50.55	69.1	0	33.17	70.13	43.41	48.9	47.82	46.93	100.21	70.02	70.3	34.44	65.39	44.3	42.65	53.29	23.88	38.78	54.05	31.39	47.93	46.58	39.16	60.94	42.39	37.93	54.34	34.43	82.36	67.02	62.05	60.85	47.35	63.82	74.94	78.52	46.13	28.48	57.98	15.4	31.24	59.11	35.86	15.18	76.05	56.7	8.48	59.75	61.51	32.17	55.03	63.16	88.62	75.84	57.89	60.34	86.88	68.86	73.27	87.4	66.12	55.07	77.24	89.4	74.25	52.07	79.03	71.69	96.51	89.53	80.85	103.29	86.64	65.56	80.73	131.15	74.69	86.7	106.31	91.22	108	127.75	43.86	49.58	93.14	74.48	74.65	95.18	65.16	50.65	99.97	143.95	74.45	96.93	100.02	62.71	53.52	65.58	77.65	24.31	73.33	67.58	91.89	104.99	67.95	70.23	83.84	107.84
138	138	PVX_003805	SERA	2.77	21.08	22.38	12.68	26.61	49.88	42.09	84.11	47.01	48.95	61.79	59.73	57.5	82.53	79.76	39.26	0	4.17	0	21.13	20.08	0.64	0	12.34	11.91	20.2	24.15	22.1	22.94	23.56	6.28	4.53	23.69	22.22	0	13.22	28.91	11.45	20.07	9.9	16.98	17.45	13.67	24.24	27.36	14.33	24.7	6.87	20.76	15.57	14.35	18.77	4.13	14.51	19.35	21.78	30.51	17.77	17.14	22.41	16.14	14.41	20.31	20.95	31.18	15.17	18.03	25.21	6.88	29.91	27.19	29.66	34.35	27.02	29.2	39.15	31.21	19.08	15.96	47.85	0	10.42	10.26	28.41	28.47	34.83	30.83	31.19	45.26	17.36	19.58	8.99	41.51	0	33.55	12.31	18.38	5.62	6.68	32.43	24.42	18.81	0	13.48	18.72	0	29.64	7.69	18.45	21.3	14.63	0	0	18.3	17.88	24.68	25.24	12.59	24.52	30.15	0	19.8	8.34	33.99	32.02	12.05	17.07	12.33	18.31	18.23	12.36	29.21	6.77	12.3	22.83	19.99	8.02	14.13	20.86	0	0	18.6	0	19.45	12.54	12.99	10.49	2.98	20.33	23.58	8.05	22.07	23.24	0	15.66	36.43	13.01	23.44	19.8	17.02	43.67	28.43	30.57	7.68	25.7	16.17	20.99	22.42	9.44	0	19.8	7.91	12.33	16.7	11.39	32.62	9.96	12.52	29.1	14.87	45.34	26.54	32.84	21.34	25.95	20.83	35.58	33.36	11.05	6.64	26.74	0	11.32	39.61	14.66	0	48.19	30.38	0	34.97	32.26	20.79	34.2	26.58	52.78	48.64	29.68	34.27	56.05	40.46	47.37	59.2	37.88	35.3	45.76	54.08	46.44	25.65	52.83	44.03	65.94	60	53.5	68.55	45.75	25.35	40.28	81.01	41.06	39.67	70.72	35.91	59.3	78.09	0	0	53.65	46.3	13.35	64.95	44.68	66.83	63.81	94.9	42.94	63.37	70.23	41.75	32.23	35.38	48.96	0	52.32	47.64	62.96	74.75	47.07	46.66	58.33	69.77
139	139	PVX_119625	parasite-infected erythrocyte surface protein	5.68	29.55	25.46	16.98	30.04	48.76	58.01	87.37	57.56	47.91	67.26	70.02	55.4	97.66	85.7	32.09	0	0.6	0	14.78	24.81	2.3	7.39	0	0	0	0	0	0.24	0	0	0	30.76	25.35	11.81	31.6	34.65	18.07	23.73	13.84	25.28	25.1	21.49	29.39	40.22	22.15	33.66	13.79	22.82	17.13	24.17	17.87	12.38	25.59	25.09	24.93	35.36	21	21.53	29.27	21.24	19.62	27.26	21.91	52.59	30.35	32.99	37.82	16.31	41.2	44.18	44.14	44.26	36.95	42.34	54.34	51.56	30.18	28.23	50.63	0	11.65	0	32.72	10.32	0	0	8.73	12.09	0	0	0	0	0	0	0	26.34	12.48	16.87	43.36	38.78	34.76	17.81	27.96	31.67	11.82	36.56	10.7	22.59	26.9	27.24	6.41	8.53	23.12	25.22	39.98	40.45	24.56	39.68	36.74	0	30.75	33.33	29.25	44.8	39.35	36.4	31.31	30.75	29.2	20.2	46.03	23.01	27.49	26.73	21.82	27.35	30.79	24.63	8.47	0	35.43	0	30.63	32	17.11	23.83	16.98	27.54	40.02	32.24	35.08	50.17	0	15.66	53.07	29.26	24.14	34.54	31.44	72.39	46.28	45.43	24.08	44.39	34.22	26.86	27.16	13.12	23.27	32.34	11.06	30.5	29.43	19.68	43.86	23.09	18.53	33.13	21.78	60.96	48.24	45.35	40.88	32.49	41.38	50.68	57.28	21.97	16.71	38.18	9.54	14.03	70.98	19	12.25	56.5	43	12.92	37.89	43.92	15.41	40.68	43.77	64.39	58.37	36.5	41.21	61.43	49.46	56.44	66.97	50.78	39.58	53.91	70.56	57.92	36.93	55.96	56.5	78.96	65.55	60.33	83.32	67.25	47.15	59.67	109.54	63.75	63.49	83.19	78.82	87.23	102.7	0	36.55	63.29	47.71	47.3	79.84	47.31	41.06	81.83	120.78	59.08	78.84	79.56	44.33	39.6	49.49	62.3	12.61	63.39	50.85	76.12	90.66	57.01	54.69	66.23	88.95
140	140	PVX_121920	reticulocyte binding protein 2 homolog a	8.15	24.13	20.98	9.9	28.38	27.13	55.97	89.24	48.21	48.95	63.68	60.58	43.39	84.33	80.88	35.18	0	2.75	0	9.29	23.28	6.03	0	9.31	0	9.13	30.32	0	3.3	0	0	0	24.59	18.13	0	22.51	30.66	10.81	20.07	11.08	15.24	23.45	15.71	24.24	29.58	13.81	25.1	4.43	18.03	19.49	16.48	15.45	10.82	18.73	19.35	23.17	33.29	20.56	20.01	22.41	16.14	20.53	23.1	15.8	33.79	27.87	29.27	29.67	17.88	27.81	29.57	36.21	38.4	32.31	39.84	37.09	40.76	21.69	25.44	42.2	0	20.7	16.35	27.83	32.97	35.84	34.7	36.13	52.12	27.21	20.84	20.47	45.87	0	33.04	18.76	13.6	0	0	29.92	15.02	0	0	9.36	0	0	0	0	0	0	11.94	0	0	21.62	23.21	25.36	28.59	13.92	26.1	61.3	0	18.09	22.07	0	28.3	20.49	17.9	16.08	19.67	21.52	14.37	33.47	23.7	21.46	22.83	11.56	18.31	25.23	16.59	0	0	27.8	0	22.13	20.5	12.99	13.06	10.04	18.93	20.46	23.29	25.32	39.15	0	14.86	38.32	20.89	19.5	28.61	21.35	48.97	40.51	29.85	15.08	30.02	17.97	23.06	25.85	9.44	11.85	22.98	5.85	15.52	22.17	6.19	35.95	19.1	18.53	30.15	15.53	44.21	28.85	31.4	20.62	17.1	23.96	30.53	36.46	11.05	5.88	26.18	7.96	7.22	101.52	18.18	0	42.37	31.72	0	28.59	37.91	0	28.95	35.1	58.16	42.55	38.18	36.86	40.06	27.42	34.98	33.75	25.56	15.22	26.65	0	0	0	0	0	0	0	0	0	56.7	25.35	55.3	93.86	55.07	52.69	68.86	56.7	64.11	87.49	0	33.72	53.65	39.79	45.87	64.2	41.92	38.06	69.15	95.5	51.46	63	73.82	41.75	37.27	44.18	48.96	17.12	58.11	44.1	62.35	77.37	50.6	50.47	57.48	75.09
141	141	PVX_098585	reticulocyte binding protein 2 homolog a (PvRBP family)	157.38	252.61	269.73	199.17	218.35	354.78	266.21	423.89	306.32	314.91	327.2	346.1	325.86	418.15	431.72	220.15	114.62	210.1	125.62	288.56	319.52	223.19	168.71	275.76	222.76	304.02	340.52	327.69	300.19	312.37	184.03	155.79	295.4	248.33	173.02	267.59	283.79	216.84	218.33	192.48	199.35	236.51	219.13	232.2	235.13	225.93	255.92	158.53	208.93	186.62	199.65	170.02	146.53	236.23	218.44	257.79	293.63	224.08	207.77	237.64	180.58	195.46	206.31	195.11	449.01	306.91	349.02	354.7	259.03	363.83	370.35	385.29	372.8	345.74	336.78	414.31	359.69	273.02	236.89	403.63	191.42	212.52	236.58	315.04	386.45	347.47	0	413.07	431.3	313.61	311.29	277.74	424	0	366.59	268.19	236.79	194.21	204.21	397.65	314.62	286.57	205.26	261.33	235.99	129.66	311.35	167.61	211.64	265.66	247.29	134.04	198.4	249.07	298.28	309.54	345.83	253.96	320.68	315.44	145.19	274.87	286.77	214.05	357.19	291.45	315.03	271.36	278.83	288.81	235.39	335.58	240.62	234.86	246.51	266.53	220.96	262.69	233.15	175.48	151.38	290.24	104.8	292.25	312.31	209.21	247.93	232.84	269.43	318.78	301.63	305.09	378.71	0	212.08	389.2	246.23	230.51	269.83	260.06	447.05	351.56	337.82	217.58	310.44	236.74	237.54	295.66	168.2	224.99	303.2	195.68	253.44	276.26	229.77	430.43	257.37	270.39	314.32	277.12	457.35	374.94	342.01	293.08	265.92	327.68	340.6	354.06	225.29	173.15	300.1	104.05	180.71	277.7	203.89	116.06	356.3	276.31	77.23	269.48	282.67	165.42	270.15	272.05	381.84	330.51	248.24	289.37	365.46	301.35	348.25	382.9	304.84	261.5	348.42	380.41	345.83	231.48	357.14	320.79	351.66	377.57	346.11	352.79	373.35	342.33	366.24	519.47	348.18	392.26	418.38	403.08	467.87	558.38	258.29	274.67	382.79	314.67	318.79	416.39	326.91	321.42	449.96	597.34	352.64	459.57	418.14	275.79	261.71	282.1	342.11	141.9	337.63	NA	NA	852.32	313.13	324.49	361.04	424.48
142	142	PVX_084420	blood stage antigen 41-3 precursor	37.99	75.43	53.03	31.11	51.5	70.08	68.49	133.02	92.93	86.63	91.58	97.68	91.09	130.38	128.31	54.66	3.76	27.07	6.5	50.78	60.18	22.47	23.41	49.14	30.96	53.7	64.92	57.76	51.04	62.31	33.03	24.79	95.36	59.58	30.67	63.14	69.66	38.85	45.09	28.65	46.27	49.5	43.4	49.82	44.96	42.14	49.58	24.09	63.65	54.75	48.45	37.54	31.02	45.88	45.72	52.79	60.18	41.87	40.39	47.81	33.22	38.73	42.78	42.1	166.76	104.89	93.64	73.82	49.74	78.43	72.08	67.32	68.58	70.65	67.7	90.37	72.82	49.41	49.73	83.39	42.59	45.31	41.35	67.81	76.04	77.29	78.09	75.09	93.76	59.42	54.95	49.43	91.98	0	66.47	42.26	100.52	50.45	44.66	92.9	68.71	54.11	34.27	40.05	45.88	10.88	54.23	26.48	30.73	40.79	39.16	9.47	39.01	58.31	63.1	61.78	67.94	43.16	57.18	64.95	13.1	41.07	46.38	37.56	74.34	55.52	59.71	45.55	74.81	67.09	38.65	73.67	43.83	36	44.88	47.59	37.5	48.78	41.09	23.54	20.97	50.51	0	52.31	70.39	40.87	44.28	49.65	39.49	53.97	48.42	51.74	70.56	0	31.28	75.61	42.71	46.94	49.41	42.36	165.83	92.17	85.9	35.65	59.17	42.34	39.65	47.82	23.88	34.06	48.36	34.35	43.11	47.01	37.16	55.64	65.46	58.18	70.92	44.49	115.93	75.58	69.23	56.8	49.5	67.94	75.61	80.14	44.88	29.61	58.92	10.31	30.08	62.38	37.97	17.84	79.51	63.09	10.34	55.72	64.86	29.27	52.3	63.53	93.12	76.61	60.7	63.6	145.77	89.62	93.39	105.38	77.83	66.45	88.69	103.57	84.39	58.49	90.68	77.8	108.53	97.05	89.14	110.81	154.55	86.78	100.43	160.81	86.76	94.07	112.85	97.4	119.86	138.11	52.77	52.66	89.4	78.53	70.52	99.68	80.84	54.1	107.87	163.11	74.1	106.57	109.52	62.35	53.52	62.3	81.44	34.76	78.31	68.9	94.9	107.99	78.24	79.37	88.05	119.73
143	143	PVX_090240	hypothetical protein, conserved	18.77	37.09	34.64	21.29	33.12	59.97	59.95	106.37	73.78	63.28	77.52	76.92	78.02	108.37	98.79	52.02	0.71	16.6	2.9	37.61	41.47	11.58	16.68	35.84	19.87	40.55	56.35	46.2	38.16	48.08	18.36	4.53	40.39	30.45	13.85	41.97	45.17	26.65	33.33	23.82	29.97	34.02	27.09	34.29	50.63	26.82	35.22	18.27	30.12	23.62	26.98	22.46	22.4	32.77	34.16	36.51	44.22	31.73	27.6	33.58	22.85	29.55	28.51	28.3	67.15	47.17	52.51	53.78	30.92	59.9	59.07	54.36	55.93	56.78	56.06	70.17	66.36	46.18	45.16	67.05	11.78	26.72	29.98	53.85	61.53	57.5	63.2	64.89	69.23	46.15	44.31	37.07	72.48	0	59.55	27.45	37.58	27.02	24.85	61.9	42.39	42.52	21.52	39.62	39.69	10.88	47.82	17.84	33.47	32.35	35.68	9.47	20.37	42.3	43.91	48.7	52.6	36.4	52.44	49.76	19.4	30.75	43.01	36.99	54.58	45.7	45.39	38.22	40.43	38.27	28.01	55.33	32.96	37.08	38.76	32.02	31.93	40.95	33.16	9.69	20.97	43.86	16.86	48.25	45.62	30.43	29.74	32.84	36.6	46.88	43.22	45.78	61.81	0	24.97	64.59	39.4	36.16	45.15	40.86	95.05	63.33	63.56	35.65	56.24	43.82	36.43	45.1	18.11	35.89	43.89	29.49	42.64	41.63	31.73	56.57	33.05	35.59	49.15	29.48	76.99	63.6	56.16	52.09	50.2	58.11	64.76	71.87	32.46	17.39	49.46	13.28	20.34	48.28	31.33	21.84	63.81	50.49	7.49	54.46	54.2	26.13	50.89	55.42	80.87	68.45	60.36	54.75	81.56	64.68	71.63	90.3	66.46	55.81	67.25	85.88	72.9	55.19	78.07	66.95	97.68	88.41	79.72	94.96	82.4	53.6	71.55	122.53	77.67	77.15	97.96	85.38	100.4	122.08	43.86	48.66	78.78	64.78	61.97	90.34	59.74	47.71	95.3	140.17	69.03	92.89	94.03	57.51	52.81	62.68	72.05	20.02	75.73	65.34	87.56	102.06	64.42	67.05	77.83	108.71
144	144	PVX_087725	conserved Plasmodium protein, unknown function	26.34	31.99	29.13	19.2	38.55	48.76	52.7	93.4	57.56	48.95	69.8	64.69	65.17	95.21	79.19	40.51	0	2.28	0	14.78	18.4	8.09	0	12.34	7.65	21.14	29.41	28.84	19.86	27.45	8.18	0	25.9	20.53	9.55	26.31	33.51	16.03	21.04	17.81	16.42	19.89	20.67	27.92	33.01	20.02	29.98	12.11	21.18	19.04	16.48	12.74	13.8	18.24	23.19	28.97	32.48	20.56	20.4	22.79	16.14	16.65	19.88	19.93	42.99	24.49	27.01	32	20.83	32.55	36.61	31.96	42.1	36.4	37.73	46.64	34.83	30.8	26.86	44.02	0	20.7	9.24	31.16	32.43	36.84	44.1	40.16	46.11	24.51	26.58	24.2	48.81	0	35.51	18.76	17.52	10.2	4.87	35.73	24.42	26.13	13.48	19.85	27.08	9.9	31.74	3.83	21.29	14.68	19.91	13.02	0	25.23	23.89	29.24	29.22	15.14	32.33	13.67	0	19.8	23.52	14.33	32.02	24.2	27.03	16.08	25.11	25.21	8.73	38.39	14.24	23.08	21.96	19	18.31	26.71	18.8	0	0	19.7	0	25.28	22.48	0	27.16	19.65	22.3	28.96	25.74	30.33	38.72	0	17.92	45.13	22.93	24.14	26.94	25.66	55.39	42.81	33.99	16.11	33.36	16.17	18.78	29.68	11.97	14.39	22.98	11.06	17.41	19.94	16.32	29.51	16.9	17.83	30.66	14.19	54.19	36.72	32.37	23.4	26.54	26.33	37.3	40.74	18.23	4.35	27.3	1.08	14.03	33.75	22.1	0	46.46	37.96	12.92	39.01	37.37	8.06	35.66	45.32	61.01	49.85	44.28	30.97	55.67	41.9	49.77	60.9	41.16	37.49	52.28	63.21	49.34	35.19	53.54	47.26	68.97	57.14	61.7	72.48	56.7	23.91	52.61	93.58	37.6	47.7	70.72	58.78	72.43	91.77	0	0	55.17	50.98	37.34	72.8	41.92	39.2	76.66	105.14	46.57	72.48	78.25	42.8	33.28	43.16	57.62	0	60.14	50.85	70.32	82.05	49.74	48.22	63.19	80.34
145	145	PVX_096350	conserved Plasmodium protein, unknown function	11.93	43.26	47.94	25.6	45.5	72.35	78.24	137.42	92.47	83.85	89.84	106.4	96.24	144.71	133.09	53.8	0	13.85	0	43.21	51.99	4.45	0	33.84	21.33	43.78	60.09	49.8	38.47	50.57	20	7.4	51.55	39.75	9.55	50.14	50.59	33.86	41.17	28.65	40.42	44.61	35.39	44.92	34.3	42.14	48.02	23.32	41.64	31.53	32.47	31.88	16.9	44.32	42.06	55.4	61.51	37.55	34.81	43.99	26.16	29.22	37.92	39.9	82.87	46.37	54.28	57.97	26.78	59.15	65.72	57.18	62	58.93	50.72	78.88	67.28	41.35	32.01	68.73	0	10.42	17.13	53.2	64.12	61.94	72.62	68.38	77.63	49.79	40.01	26.47	73.87	0	51.37	26.89	30.49	8.9	9.41	69.85	44.52	38.35	0	32.2	37.59	0	44.48	10.7	19.2	26.32	23.77	10.41	0	36.49	45.52	53.66	64.07	39.13	57.52	60.95	0	34.66	42.57	29.98	72.16	52.6	47.8	42.02	50.9	54.48	29.16	65.19	35.13	28.83	49.44	41.77	29.13	39.93	34.11	8.47	0	44.87	0	50.51	48.15	26.49	32.65	30.02	41.83	56.65	55.67	54.86	79.29	0	22.58	80.21	37.43	37.91	43.75	40.08	112.87	61.52	62.84	27.12	54.93	31.8	30.85	46.93	10.76	26.48	41	18.81	25.98	38.73	21.99	51.4	32.05	32.12	49.15	29.48	96.71	78.47	62.61	50.94	33.97	56.76	58.71	69.22	25.99	13.26	48.35	2	21.77	47.9	27.62	0	71.25	53.68	0	56.55	59.77	18.77	59.82	52.86	84.98	72.66	47.05	51.75	93.12	59.15	75.39	87.17	67.46	53.18	77.8	92.11	71.25	41.75	79.03	68.41	92.05	80.17	71.29	95.56	76.85	37.06	66.41	128.05	57.26	60.92	96.83	69.24	98.2	128.65	0	35.18	76.28	50.98	46.6	86.81	62.84	44.29	94.45	146.39	60.76	90.92	91.28	50.9	38.22	48.09	68.04	0	62.11	55.75	74.17	96.21	58.5	54.69	73.96	108.27
146	146	PVX_092070	conserved Plasmodium protein, unknown function	22.34	59.17	53.76	31.9	48.6	81.37	67.71	133.99	104.35	83.28	105.87	99.13	95.13	143.67	134.18	54.66	1.56	27.84	5.82	57.16	68.94	19.46	21.29	48.51	30.55	58.17	76.76	70.45	55.88	67.74	27.69	22.29	64.95	50.62	24.65	68.76	61.84	38.85	51.36	36.26	48.1	59.96	41.3	64.86	47.87	54.72	58.66	25.57	48.37	37.57	40.87	34.57	29.02	54.18	47.61	62.59	70.14	47.36	44.7	48.89	34.82	39.93	53.15	43.14	100.96	63.65	66.03	71.71	39.73	78.16	87.21	79.18	77.66	74.56	70.82	103.62	85.43	49.79	54.25	88.43	13.45	28.5	25.92	68.82	86.92	75.59	89.38	79	98.5	63.22	50.04	44.56	97.53	0	73.68	39.81	38.04	28.22	24.85	88.02	64.49	48.24	19.35	39.62	55.58	12.72	58.81	24.79	33.03	44.93	39.16	16.2	24.29	57.71	53.2	64.56	79.78	50.72	71.64	78.2	10.82	47.51	59	44.24	87.01	64.12	66.83	55.98	59.59	62.29	37.29	77.12	43.83	43.03	55.48	56.02	40.71	52.47	39.02	22.83	10.49	57.91	0	63.37	60.17	35.34	42	43.33	51.14	68.36	65.81	67.45	98.27	0	38.76	96.45	51.29	50.78	54.97	54.06	132.72	83.36	79.15	45.81	66.85	42.84	42.23	63.92	22.34	37.65	49.63	31.39	50.39	51.91	41.56	62.04	39.04	41.06	60.22	45.69	120.46	87.45	77.08	67.07	55.79	76.23	77.8	115.91	43.16	31.26	62.87	13.28	29.49	57.24	32.5	13.26	88.07	63.09	7.49	63.52	67.41	28.51	61.63	63.16	106.14	82.48	59.31	67	99.65	73.1	88.96	102.43	74.06	64.6	95.14	112.2	90.35	54.04	95.22	88.39	107.55	101.25	87.38	112.39	80.61	55.82	82.16	145.14	78.75	96.52	118.84	95	120.52	149.25	43.16	43.68	100.49	70.84	66.01	103.7	68.34	60.01	111.68	169.57	82.42	111.02	111.08	56.33	49.13	57.25	80.59	21.81	75.73	66.19	93.22	108.15	68.57	66.51	83.84	121.77
147	147	PVX_091710-01	petidase, M16 family	163.52	288.4	271.83	164.78	210.37	265.06	239.84	383.75	310.61	303.74	312.25	331.94	312.7	424.38	432.2	208.1	105.4	183.02	129.54	265.85	299.15	174.62	145.89	238.62	199.11	253.16	329.2	312.32	269.74	289.57	155.87	135.49	284.68	219.51	178.28	263.78	283.84	206.65	222.71	177.97	205.22	261.32	225.51	239.1	176.99	239.24	274.79	151.66	240.06	209.79	205.03	175.32	143.65	237.2	223.89	269.19	325.76	215.09	218.08	230.27	176.06	184.65	211.64	190.52	446.4	272.61	309.28	293.63	206.42	313.95	339.11	327	313.55	295.49	275.04	373.94	321.64	230.89	227.65	347.17	132.06	176.73	196.34	281.7	336.02	307.99	312.86	340.52	370.48	261.03	248.46	217.64	367.19	0	300.44	166.46	201.65	170.08	161.61	363.05	254.61	259.88	156.41	213.28	225.72	102.93	253.17	127.06	154.61	198.2	180.61	119.2	177.48	235.25	274.9	318.1	332.72	223.89	284.46	290.85	117.12	215.04	221.08	188.44	337.71	266.86	268.46	236.73	294.84	304.45	205.02	335.56	224.12	207.87	212.01	242.97	192.37	226.68	207.63	160.87	123.93	266.39	84.28	273.91	257.78	176.46	202.54	201.82	216.54	277.21	255.9	253.72	354.97	0	171.93	337.17	205.38	196	222.23	223.93	438.56	302.25	283.21	180.74	260.65	194.45	185.41	254.65	131.01	178.9	245.6	156.86	207.17	229	169.84	291.66	213.66	220.88	254.16	225.52	444.08	328.4	290.55	258.93	218.58	295.43	284.99	322.47	199.05	151.34	258.81	93.75	181.21	239.8	179.69	107.24	338.08	237.67	68.6	236.86	247.13	155.36	238.09	238.01	351.08	288.93	212.12	238.37	392.98	297.86	336.39	384.18	283.26	248.93	334.86	377.72	325.35	235.79	338.9	330.37	344.56	351.18	334.84	348.84	307.91	279.23	309.4	494.82	304.42	331.58	361.79	342.38	419.44	507.42	210.44	233.41	336.11	258.8	276.54	360.07	302.93	262.63	373.18	547.91	307.28	386.66	362.72	227.67	212.88	235.73	300.1	109.21	277.1	NA	466.29	486.58	250.39	259.69	296.2	370.95
148	148	PVX_091710-02	petidase, M16 family	13.89	41.93	39.27	22.78	45.5	75.27	74.98	124.47	89.59	79.15	94.37	94.7	89.29	124.29	116.15	58.75	1.56	26.68	7.8	49.22	56.79	19.46	21.29	40.73	30.55	45.64	66.46	58.9	49.77	60.81	27.25	21.76	61.24	47.16	32.63	53.35	49.86	32.26	42.6	34.18	36.83	42.59	36.21	47.86	46.92	39.29	46.18	25.57	42.5	36.1	33.84	31.6	25.33	46.09	39.63	49.12	56.09	37.29	39.74	43.59	36.85	33.48	39.47	40.13	82.31	64.5	65.15	70.63	35.26	74.22	73.51	66.43	69.92	71.51	66.22	86.59	79.18	53.51	50.9	78.16	15.77	32.35	33.2	61.4	77.1	65.5	79.67	73.17	95.97	60.39	52.71	44.92	85	0	68.08	38.12	44.81	33.72	25.42	74.36	57.06	55.41	32.24	44.52	49.42	17.59	63.59	21.8	34.76	43.31	38.31	21.81	19.17	49.94	54.21	57.53	67.94	43.64	62.13	65.27	15.1	44.61	50.68	41.3	67.85	60.91	55.79	47.64	51.2	55.24	40.41	67.35	41.56	45.3	54.85	57.06	39.36	51.67	44.62	26.23	23.27	58.67	11.71	60.45	50.91	38.83	46.46	42.91	44.06	61.63	54.73	55.68	79.29	0	33.17	80.41	43.75	43.44	54.69	53.77	116.19	76.94	77.48	47.24	70.37	51.9	45.08	62.22	26.09	38.78	58.15	29.49	49.18	48.27	38.17	64.17	41.16	38.39	57.06	40.31	108.38	79.5	72.91	62.14	52.57	71.81	73.12	84.12	41.83	24.98	58.92	9.54	27.68	57.24	35.86	8.89	76.6	61.56	8.48	71.13	61.17	29.27	57.63	66.33	97.73	74.27	62.39	63.28	93.55	68.23	78.72	93.73	71	55.81	75.82	96.19	82.05	52.87	84.09	73.94	98.38	89.75	80.4	102.77	79.08	65.21	75.23	131.47	73.14	82.8	104.07	83.54	104.61	120.89	43.16	46.74	87.84	66.06	64.7	96.64	70.78	60.29	103.88	149.12	76.51	99.89	102.98	61.63	55.94	63.41	78.55	31.57	78.81	69.93	92.28	106.67	68.57	69.71	81.79	115.1
149	149	PVX_122805-01	conserved Plasmodium protein, unknown function	11.42	29.18	28.73	13.33	33.12	54.15	53.82	99.95	60.26	57.47	74.56	70.74	75.05	95.7	93.94	45.11	0	13.85	0	28.49	31.83	1.21	9.06	22.63	10.74	28.08	38.33	35.01	29.66	41.7	12.8	7.4	40.39	33.79	1.57	33.37	35.02	19.03	27.67	17.34	23.24	26.29	27.43	31.46	33.01	25.33	33.66	12.68	27.89	19.94	21.05	20.88	17.46	28.86	30.12	35.89	41.98	28.56	26.35	28.96	19.51	23.08	29.12	26.86	52.29	34.85	35	44.74	21.54	52.85	40.99	46.26	47.54	41.63	46.06	56.93	38.7	26.93	35.99	54.35	0	17.53	13.05	34.23	44.55	37.81	50.8	48.1	67.78	35.38	24.94	20.47	56.43	0	42.62	22.76	21.56	10.2	6.68	50.43	31.13	30.39	17.81	23.2	32.16	2.26	30.17	8.76	19.92	18.52	23.77	0	0	30.76	29.5	36.52	45.7	23.76	39.17	40.1	6.26	26.4	29.95	14.33	42.03	31.87	32.25	27.09	31.69	33.4	19.45	46.03	17.7	23.08	33.63	28.77	17.49	27.42	25.8	0	28.59	31.48	0	38.77	31.5	17.11	22.06	24.94	28.61	38.51	32.73	34.63	47.36	0	17.18	49.27	24.2	18.6	32.68	28.4	68.14	51.77	50.71	24.08	42.25	23.63	25.01	34.95	8	22.41	25.19	7.91	25.98	30.03	15.41	38.48	24.93	21.21	37.25	22.36	61.51	45.77	44.97	35.05	29.9	37.28	40.96	46.32	17.43	11.11	34.96	5.49	14.88	46.74	21.35	12.25	57.24	46.11	0	41.19	40.5	15.41	36.14	42.16	65.36	51.82	42.34	42.59	63.46	50.7	58.5	67.57	50.33	44.4	51.87	61.84	52.1	36.36	55.96	53.8	65.03	64.85	51.34	72.01	55.18	0	42.78	94.7	47.72	39.67	72.51	25.82	67.3	88.17	0	0	57.59	36.83	0	67.13	46.88	39.2	77.01	109.32	56.04	76.18	77.58	45.33	40.95	44.69	56.81	9.89	53.07	54.59	71.37	83.22	54.69	49.36	62.8	75.43
150	150	PVX_122805-02		12.44	34.62	32.51	20.26	41	63.54	61.8	112.23	76.97	64.06	69.8	70.02	70.31	101.88	100.05	50.16	0.17	15.24	1.2	36	39.21	13.04	16.68	32.6	21.8	33.9	49.49	43.86	38.78	50.26	21.06	13.74	42.23	31.31	22.75	49.53	40.77	19.51	33.02	23.02	26.81	32.06	25.32	36.6	40.77	29.3	38.46	16.85	29.18	21.64	23.43	26.05	21.03	28.51	27.21	38.03	40.92	29.22	29.11	33.58	24.37	25.03	28.51	29.65	62.08	47.17	52.15	53.06	27.4	57.64	61.47	52.16	56.27	55.68	55.7	71.33	59.1	44.05	38.09	69	5.82	25.48	20.75	49.11	58.83	58.48	0	59.1	78.64	44.01	33.98	38.34	72.01	0	54.12	37.24	28.18	23.17	16.87	60.72	38.78	43.32	22.88	36.06	40.51	15.25	46.73	17.84	32.58	33.86	35.23	13.02	16.67	38.83	40.95	46.66	52.24	32.87	44.98	50.22	3.71	34.12	39.85	29.25	56.42	46.2	47.8	40.15	42.28	42.7	28.01	48.19	29.5	30.13	43.23	45.88	26.73	37.29	31.19	15.73	13.24	45.86	0	44.2	39.3	30.96	34.49	27.58	36.17	45.59	41.23	43.72	62.9	0	27.2	64.33	40.91	35.71	44.45	39.69	98.6	68.69	66.35	36.83	54.93	41.84	34.49	46.93	13.12	39.34	46.62	29.49	38.77	44.83	33.43	54.06	31.54	28.94	45.25	32.99	73.69	58.64	54.59	49.39	41.95	51.44	63.17	68.95	33.01	22.54	49.83	7.96	20.34	45.96	28.26	7.62	68.86	55.85	1.23	50.97	50.98	31.46	45.24	59.04	77.54	68.16	52.16	50.58	71.26	55.83	65.24	76.08	58.18	50.42	64.25	78.25	67.8	45.14	71.75	63.15	84.01	73.24	66.76	87.61	56.7	42.52	60.58	109.11	64.68	74.86	83.9	61.99	88.29	106.02	0	32.96	68.74	63.02	58.54	79.84	54.6	48.04	90.66	123.21	65.2	87.1	90.44	57.12	46.81	58.85	69.4	18.12	70.84	60.71	83.38	94.08	66.69	61.35	74.94	99.59
151	151	PVX_094830	hypothetical protein	92.79	160.33	162.13	79.3	107.02	129.26	122.32	237.92	163.66	133.58	161.17	159.88	151.71	225.99	183.77	91.39	79.37	110.2	55.77	132.73	166.39	57.23	55.54	101.49	75.78	132.33	139.76	113.98	100.01	117.05	49.64	36.23	171.1	132.1	73.7	128.96	168.73	147.57	136.18	100.25	123.21	168.29	111.92	140.91	86.3	122.12	141.64	94.27	217.65	171.42	164.58	135.24	99.64	169.13	147.12	185.32	210.77	130.38	130.78	123.62	101.93	100.68	123.17	102.93	270.77	160.72	186.03	166.11	99.33	151.78	127.25	105.41	115.05	111.58	106.19	147.79	125.42	72.91	79.5	117.63	67.15	84.26	82.5	135.3	166.87	139.94	0	143.82	172.27	118.83	92.8	62.93	157.57	0	108.67	63.45	143.58	102.91	105.99	228.7	130.79	120.37	69	90.96	96.74	29.72	111.69	58.44	65.36	94.03	74.34	26.76	102.61	148.46	176.83	177.47	175.38	114.21	135.74	135.85	47.24	90.24	102.62	79.16	133.06	124.71	102.79	90.65	219.77	239.02	118.38	201.2	109.05	106.47	100.19	114	77.71	101.79	88.03	66.25	45.84	102.98	21.04	112.59	145.87	93.6	108.74	93.07	114.43	128.34	114.43	113.81	148.38	0	54.29	151.03	76.79	67.73	76.92	92.59	308.27	188.65	168.84	88.41	137.31	93.1	70.67	103.94	39.91	61.46	89.6	54.53	62.88	83.95	58.64	85.13	146.88	128.09	155.77	111.08	251.83	161.81	114.27	95.04	77.35	111.78	110.82	113.5	57.61	40.4	84.56	16.09	93.51	138.28	85.24	37.91	169.55	102.07	17.53	99.04	115.33	54.76	94.2	95.87	150.64	114.21	79.8	79.83	303.51	169.81	213.85	238.8	158.04	134.4	180.01	202.85	161.8	91.14	171.61	157.83	171.44	154.06	144.23	173.4	198.72	148.01	170.24	284.59	121.65	147.45	158.67	133.69	172.19	200.82	102.08	66.6	126.33	91.72	92.96	130.5	140.24	97.84	156.88	229.22	118.48	153.88	166.75	78.57	66.21	83.58	107.46	32.88	101.76	74.88	109.21	134.85	196.5	165.23	183.15	207.95
152	152	PVX_001015	PKH_031010	29.03	51.92	45.21	31.9	41	74.55	73.62	127.32	97.41	81.54	92.71	93.16	95.68	129.76	120.42	71.82	4.28	28.98	10.27	63.91	64.7	23.73	25.41	47.55	33.33	50.08	71.57	62.86	58.62	69.08	31.85	28.43	63.94	49.49	29.86	63.85	58.32	35.99	43.98	33.25	37.89	52.29	38.83	44.71	49.73	41.12	46.18	27.34	47.27	35.85	36.92	35.08	25.72	44.09	38.93	45.83	58.11	38.31	37.7	48.71	31.24	35.68	39.25	41.45	94.69	67.27	64.86	70.9	47.71	85.4	84.56	76.39	75.75	72.36	70.82	93.75	82.62	59.28	62.26	85.11	21.23	40.82	43.53	71.02	82.18	74.1	86.23	77.87	109.24	62.91	57.11	52.97	97.37	0	72.2	43.44	45.59	40.4	33.63	86.19	70.59	61.83	32.24	52.8	57.7	18.34	63.86	30.18	45.76	46.49	52.02	18.4	35.71	63.65	61.37	73.51	79.78	56.56	68.09	75.97	26.35	51	53.95	53.5	81.45	62.72	64.55	57.37	67.56	55.24	41.26	77.12	53.51	50.34	53.89	58.08	39.36	52.07	44.62	34.47	21.76	63.72	11.71	69.54	57.84	41.26	43.91	51.47	46.53	64.64	63.7	63.19	90.49	0	39.16	86.16	52.71	51.08	54.41	57.14	133.12	90.69	85.16	51.73	73.38	55.52	49.98	63.59	25.37	50.11	64.28	42.59	46.66	59.25	43.85	65.46	46.66	50.24	62.68	48.79	108.09	82.49	73.15	74.9	61.44	88.42	87.06	97.39	52.35	33.93	76.16	16.09	38.71	68.68	49.55	24.04	93.2	72.27	9.43	72.74	74.75	33.54	70.25	77.21	105.62	91.49	67.17	73.85	110.38	92.85	97.97	112.96	87.79	71.12	96.68	117.8	67.8	70.85	98.78	94.73	110.64	102.54	97.94	114.79	94.32	78.68	96.79	156.37	85.81	106.89	124.55	109.13	134.45	150.77	56.23	56.33	101.35	84.07	81.43	109.41	78.45	60.58	118	165.01	88.23	110.23	113.9	65.14	58.91	72	93.97	33.51	86.42	78.24	102.16	117.56	80.82	78.92	94.82	125.7
153	153	PVX_085445	surface protein, putative, Pf113	14.37	22.42	19.53	11.33	26.61	35.7	30.5	77	37.17	43.51	47.27	41.4	57.5	67.32	68.61	28.56	0	5.14	0	10.16	17.82	1.76	0	10.54	9.53	17.3	23.15	18.49	15.03	21.5	0	0	13.13	18.75	0	18.88	19.61	7.31	15.66	4.54	14.62	18.45	17.15	19.78	33.66	14.84	21.72	7.61	12.59	13.28	10.59	14.41	9.97	12.06	18.4	23.17	25.83	23.48	14.9	19.14	12.72	9.65	17.1	17.1	32.07	19.84	14.24	13.79	9.08	16.71	23.38	21.8	27.36	20.68	17.23	28.99	28.59	17.14	0	35.71	5.82	0	2.54	22.81	26.05	27.55	31.97	29.59	33.79	13.35	13.22	12.03	39.82	0	23.37	5.01	0	0	0	23.87	17.7	17.43	0	15.24	11.13	0	24.39	0	12.02	10.23	15.46	0	0	13.16	16.13	16.8	27.95	0	14.4	0	0	0	13.36	3.28	18.64	16.13	20.99	7.81	12.83	12.32	7.21	21.36	6.77	0	0	3.55	16.64	6.01	10.52	0	0	11.68	0	18.47	16.05	15.19	9.56	0	15.03	12.53	16.94	22.07	23.88	0	14.04	25.21	6.85	14.36	21.25	14.51	44.58	29.7	32.66	6.06	24.17	13.27	16.38	21.7	0	15.55	6.66	0	14.51	14.01	14.47	23.56	6.56	14.9	21.42	5.2	38.99	21.59	21	16	13.65	19.53	34.7	30.59	11.05	2.07	18.14	5.49	10.36	28.7	19.8	8.89	39.45	31.72	0	33.76	29.15	5.9	22.96	31.77	53.98	45.25	31.02	34.79	47.11	33.78	45.28	49.52	44.24	34.16	43.41	52.07	40.09	22.25	44	41.37	28.71	42.6	27.1	47.68	0	0	0	79.57	37.6	0	56.89	0	47.39	70.42	0	0	43.55	32.08	0	45.57	40	31.62	59.41	88.27	44.52	58.11	65.67	36.09	34.82	39.97	47.06	0	44.1	45.66	54.35	71.43	38.62	41.21	48.28	66.75
154	154	PVX_084970	hypothetical protein	14.83	34.93	32.15	25.14	37.27	59.97	62.7	108.68	81.69	49.97	76.05	80.74	76.55	109.6	96.63	55.51	0	14.78	0	42.5	47.12	15.86	19.06	47.87	30.14	41.21	53.64	50.07	40.01	49.65	24.52	28.43	32.64	32.98	27.77	53.35	41.39	24.7	31.12	23.43	29.29	41.28	30.06	36.6	45.95	32.28	34.92	21.73	25.11	20.81	25.61	18.77	25.33	29.88	28.87	42.53	44.22	31.73	30.55	34.12	26.85	31.12	35.33	29.32	57.92	41.22	46.06	52.69	36.29	59.15	67.29	62.13	61.08	60.32	59.22	77.85	65.73	41.81	43.39	72.21	8.03	26.11	22.77	52.2	65.38	59.76	65.77	62.92	78.39	44.44	40.01	42.32	75.01	0	61.06	44.59	26.97	20.33	17.63	55.47	40.62	43.71	27.85	44.52	49.42	16.05	55.49	30.69	30.25	37.22	34.31	17.68	17.31	35.01	46.3	44.1	58.01	32.87	52.44	51.57	16.03	41.07	43.01	38.67	63.53	47.16	50.1	36.2	37.71	43.17	23.69	48.61	34.06	39.66	38.76	42.71	37.02	46.16	36.41	24.23	21.76	53.93	7.55	54.73	39.72	27.09	32.17	35.48	40.68	46.88	42.43	49.02	61.81	0	34.97	66.16	46.09	36.16	48.14	42.36	93.32	63.63	64.62	37.98	57.09	48.46	44.28	48.26	26.8	39.34	48.36	34.35	45.8	44.83	36.64	53.73	27.82	37.93	42.21	29.48	72.32	55.84	59.46	48.19	49.85	57.77	66.06	78.05	41.38	26.17	57.98	11.07	15.71	43.94	31.33	10.07	71.54	54.99	11.23	52.74	53.41	31.46	53	59.43	77.81	73.2	56.42	61.99	68.56	49.04	66.15	76.08	55.41	55.07	66.27	86.6	72.63	50.43	75.86	76.32	84.61	79.91	71.29	86.57	60.51	27.88	55.81	93.3	66.92	68.2	86.66	76.28	95.22	107.01	26.72	44.73	75.96	71.22	62.43	86.07	54.98	44.29	82.83	122.56	64.41	82.8	87.57	58.28	52.45	56.44	74.28	21.81	73.6	60.71	83.81	91.27	52.68	57	64.73	98.86
155	155	PVX_123975	conserved Plasmodium protein, unknown function	12.93	18.71	20.02	5.88	33.12	38.64	55.97	74.68	40.31	20.46	55.64	55.24	40.56	81.91	76.26	33.68	0	4.66	0	9.29	14.82	0	0	11.14	6.33	11.46	18.94	19.03	16.54	21.5	6.28	0	13.76	15.49	0	12.41	22.17	6.52	15.03	11.66	13.97	13.09	10.86	20.86	24.16	13.28	18.45	2.46	14.38	15.02	13.77	7.29	0	9.25	16.91	21.78	26.16	14.61	14.43	14.39	9.98	15	12.56	11.81	22.72	12.96	14.24	21.63	4.31	18.73	19.2	21.05	21.73	23.22	29.88	30.25	27.9	11.04	13.7	35.16	0	1.18	0	20.69	20.8	24.36	29.64	25.58	30.45	24.51	11.58	12.94	38.95	0	25.88	0	11.22	2.98	0	31.44	18.54	21.4	0	20.55	11.13	0	26.23	0	10.78	8.17	11.94	0	0	0	6.55	5.65	21.46	0	0	0	0	0	0	0	19.5	13.52	10.32	3.02	7.51	8.45	0	23.69	0	10.91	10.3	14.47	6.42	18.43	8.38	0	0	9.69	0	18.47	12.54	0	13.06	0	22.3	23.58	14.42	16.46	26.3	0	12.29	28.96	11.81	0	16.59	17.8	41.31	25.72	25.19	7.68	20.94	10.02	3.34	13.9	0	0	12.09	0	18.3	17.54	0	25.2	14.52	13.33	21.42	8.41	39.84	23.51	26.79	22.72	17.1	22.11	22.64	35.45	7.63	11.11	23.86	0	14.03	29.29	12.71	0	40.44	28.28	0	28.59	31.04	0	22.3	27.36	51.13	40.66	34.16	30.97	43.94	32.12	33.93	46.62	36.15	27.2	32.28	46.47	36.58	2.25	42.31	35.99	30.89	28.04	13.53	25.18	32.93	0	0	74.16	0	0	49.11	0	36.32	65.69	0	0	0	0	0	50.3	40	28.58	58.49	91.18	42.94	56.13	63.27	36.09	32.76	35.98	42.55	0	48.37	40.74	57.17	67.88	28.24	34.99	36.7	61.08
156	156	PVX_122865	hypothetical protein, conserved	5.68	29.18	25.46	12.01	24.72	45.22	51.54	87.37	63.62	46.85	60.81	57.97	63.35	89.45	81.98	39.26	0	6.62	0	8.39	21.17	2.84	0	15.79	11.91	22.96	38.33	25.84	26.22	28.38	0	0	25.47	18.75	6.93	22.51	28.91	20.88	19.05	9.9	20.09	25.9	21.09	28.67	30.29	22.56	32.03	6.87	23.22	20.38	17.47	19.64	8.06	24.02	24.72	26.2	32.75	25.39	22.99	28.33	21.24	18.19	24.2	22.37	39.37	21.48	31.96	35.79	12.92	39.6	37.11	35.18	35.4	35.84	42.34	46.64	42.25	26.24	24.7	44.46	0	0	13.05	31.69	34.04	35.34	43.24	40.59	46.11	27.21	19.58	19.81	53.25	0	33.04	22.13	12.46	11.38	16.08	36.63	41.51	26.13	14.41	21.23	23.72	9.9	32.75	6.55	18.45	21.3	26.69	13.02	0	19.18	21.05	26.04	29.84	13.92	22.84	17.14	0	21.39	19.76	0	30.2	24.2	27.03	21.65	15.35	15.46	12.36	33.47	12.34	23.86	22.83	15.72	19.11	22.04	15.81	0	0	17.44	7.55	32.42	21.84	15.19	21.45	16.01	18.93	31.36	30.71	25.93	35.6	0	18.63	39.23	22.27	26.76	28.06	23.89	57.63	40.03	37.74	11.71	29.33	19.68	20.27	27.8	13.12	20.62	22.98	13.62	26.66	21.44	14.47	36.99	17.65	18.53	29.63	19.36	52.27	40.5	34.7	28.43	23.49	33.87	40.57	40.74	12.07	7.4	27.3	1.08	13.15	35.3	19	15.18	44.23	39.12	6.45	36.16	39.99	19.8	40.68	33.8	64.06	51.04	35.93	37.85	63.46	44.68	53.93	55.29	46.19	38.55	50.19	66.51	54.72	33.36	59.25	46.56	41.87	49.64	48.55	62.44	26.03	0	0	84.44	33.64	0	59.93	0	51.06	72.35	0	0	37.33	33.39	0	54.41	44.68	35.32	75.94	108.81	54.24	70.88	72.41	39.57	38.22	41.06	50.8	18.12	56.36	50.85	86.13	76.6	45.21	42.53	50.24	79.71
157	157	PVX_002790	hypothetical protein	28.7	68.49	68.73	48.48	76.51	102.81	103.32	151.85	116.97	113.12	127.41	129.15	123.01	169.75	150.58	84.39	16.26	55.32	31.45	83.79	96.43	41.67	52.76	77.56	68.14	92.38	111.55	100.59	88.34	100.87	63.07	51.98	80.96	73.37	50.72	91.86	74.14	65.99	60.18	52.74	56.89	68.73	58.94	67.26	76.7	60.59	71.18	49.44	53.95	50.73	52.92	47.12	41.56	62.11	57.67	73.39	77.89	58.08	62.97	63.11	52.68	55.76	57.51	58.28	123.87	93.97	109.91	112.46	79.32	114.43	120.47	112.03	114.33	115.83	107	128.33	114.99	88.55	88.7	118.05	49.88	64.33	73.58	99.72	122.22	110.67	116.16	120.65	146.88	89.88	97.44	88.46	135.16	0	115.65	83.75	77.3	68.79	61.92	116.96	91.3	93.81	60.64	83.09	85.03	43.18	93.4	54.79	72.14	78.41	75.47	45.57	44	75.67	89.05	90.63	102.29	81.02	94.91	98.51	43.69	80.5	86.17	72.87	112.97	95.79	95.52	77.38	94.91	94.96	70.68	106.27	74.34	77.23	83.85	91.35	81.08	88.92	75.26	63.78	51.73	100.12	34.2	100.78	83.12	66.33	72.72	74.59	79.24	93.53	86.43	94.62	114.61	0	70.53	117.07	77.5	76.79	84.83	85.77	147.42	104.06	106.68	71.77	98.51	74.34	76.36	96.07	58.01	75.16	99.04	66.28	85.54	89.22	77.7	100.09	67.57	73.69	90.11	75.21	129.22	115.93	102.41	90.92	88.12	96.6	109.71	128.44	76.16	50.08	98.57	29.9	56.26	84.08	63.95	39.44	115.42	97.38	24.78	99.48	90.94	58.91	90.2	96.72	130.41	109.27	93.21	97.65	118.15	88.91	117.35	130.23	99.09	95.29	108.91	133.73	115.95	90.73	118.54	101.8	133.8	124.1	115.02	142.07	110.26	87.02	111.88	154.36	111.51	113.02	137.45	127.13	142.2	172.04	74.63	86.35	128.47	106.49	111.43	132.43	100.35	82.84	136.19	188.11	140.67	129.8	132.77	89.75	88.73	98.91	116.92	45.67	114.06	91.24	119.35	137.31	86.85	87.02	114.97	138.48
158	158	PVX_081330	hypothetical protein, conserved	7.56	33.98	31.78	23.26	43.31	46.43	53.82	102.49	76.35	73.41	76.05	74.25	76.55	107.96	97.06	42.88	0	12.44	0	32.62	40.35	16.32	16.68	24.58	22.27	37.14	52.7	46.49	37.53	37.62	20.53	14.47	40.39	34.18	11.08	39.78	37.16	21.33	28.39	19.19	26.05	33.7	26.39	34.59	40.22	31.63	37.6	12.68	27.89	26.85	25.61	22.46	18.01	30.22	25.82	34.93	40.49	32.63	27.29	35.42	24.74	23.88	32.24	29.65	60.81	46.37	45.25	46.43	28	55.7	53.98	47.9	55.25	53.39	46.06	65.65	62.51	41.81	35.99	63.23	11.78	27.33	24.06	48.03	57.08	53.39	62.02	57.25	81.11	47.39	35.78	33.98	74.33	0	54.45	26.33	37.58	24.51	17.63	60.12	44.93	42.12	24.19	30.13	36.29	0	45.99	15.67	30.73	29.71	29.39	16.2	16.67	37.91	39.62	40.93	54.7	38.6	44.98	48.34	6.26	29.56	34.4	21.63	57.13	44.7	40.2	33.55	42.28	35.08	26.83	52.66	25.73	31.99	38.28	44.1	34.55	39.42	25.8	23.54	15.51	49.16	0	47.07	34.88	24.63	32.17	28.82	35.74	43.58	41.63	45.78	63.44	0	26.1	64.06	35.78	36.61	43.39	41.24	92.22	63.63	60.24	24.08	51.32	36.52	31.39	42.25	19.87	32.79	35.22	26.08	36.71	43.94	30.56	50.35	32.55	24.94	43.75	31.51	71.39	81.26	49.98	46.14	42.76	54.34	57.25	74.91	29.64	18.05	60.77	7.96	24.49	44.35	31.92	4.65	68.86	50.49	5.35	50.97	54.59	15.41	51.25	53.29	78.59	65.17	48.38	48.59	76.88	54.68	68.22	78.7	56.22	63.01	66.6	88.94	68.68	51.66	73.58	59.08	85.2	73.24	68.51	88.29	56.2	39.92	58.27	115.75	62.81	65.43	80.24	70.25	91.35	109.65	0	28.72	71.26	56.16	50.62	80.39	59.03	42.87	102.07	135.29	103.13	91.17	87.57	57.12	46.41	52.63	71.07	14.98	69.13	63.86	84.45	93.88	58.5	63.12	75.6	104.51
159	159	PVX_111035	plasmepsin VII	6.95	34.62	32.15	14.6	35.94	50.98	52.7	99.95	60.26	57.47	67.26	65.48	68.64	103.67	91.14	37.96	0	12.91	2.9	33.06	34.81	12.55	8.24	30.49	19.38	37.14	46.46	43.86	38.16	46.15	19.46	2.04	37.17	33.79	13.85	33.8	33.89	24.7	31.77	22.21	29.29	32.72	29.1	38.75	32.35	33.53	39.3	22.13	31.62	30.94	28.92	24.67	24.53	30.87	32.78	41.45	47.43	33.5	31.66	38.12	30.04	25.03	33.04	34.16	62.33	45.14	45.66	49.26	30.35	59.53	48.04	47.9	55.93	52.21	50.31	64.39	61.84	38.46	37.06	61.06	12.63	24.19	27.12	48.03	47.93	51.96	57.68	55.66	81.59	44.01	40.82	31.63	68.61	0	52.42	31.13	35.68	28.22	21.78	60.42	40.62	43.32	21.52	34.65	35.4	0	42.92	18.54	28.26	30.25	24.97	8.5	19.17	34.51	42.66	46.24	52.24	25.34	44.52	43.1	6.26	31.33	34.4	27.75	52.69	41.02	47.8	40.63	37.71	42.7	26.83	48.61	22.29	30.13	37.8	36.11	24.82	37.83	28.58	16.61	0	40.14	0	43.34	30.99	23.31	37.12	22.8	34.41	42.89	39.99	39.64	51.84	0	32.24	64.33	39.02	35.25	40.01	33.32	84.49	61.21	54.22	33.2	49.9	31.8	26.86	43.7	19	32.14	31.13	23.07	36.71	33.48	29.35	50.35	30.51	26.12	42.6	25.76	69.73	56.2	47.17	46.97	39.44	50.32	62.09	68.13	31.36	14.66	49.46	7.15	25.14	49.02	30.73	12.25	70.36	51.88	4.16	48.21	53.41	16.59	46.03	54.58	147.97	70.45	46.6	48.59	87.58	59.15	71.07	89.42	63.7	50.83	69.18	83.67	68.68	46.52	73.06	66.46	88.87	80.43	76.42	94.66	77.17	50.26	69.78	130.19	59.36	62.98	87.33	59.45	92.1	108.22	0	34.46	70.55	59.74	41.95	81.2	58.67	49.03	90.66	142.89	59.92	88.65	91.84	53.06	47.59	55.2	69.4	17.12	68.26	60.04	83.17	96.58	66.05	63.41	71.94	97.38
160	160	PVX_114330	conserved Plasmodium protein, unknown function	5.01	29.55	19.04	12.68	31.62	38.64	52.7	93.98	61.12	48.95	70.62	60.58	55.4	93.69	84.66	33.68	0	2.28	0	12.58	26.29	3.92	0	16.35	10.14	23.85	32.97	30.07	24.61	26.98	12.1	0	33.36	22.76	12.51	32.05	25.51	18.07	21.51	20.51	16.42	24.28	17.61	26.35	40.22	21.73	27.06	10.92	20.32	21.23	24.17	14.94	14.46	25.21	22.79	26.61	33.81	23.87	25.38	25.34	22.85	17.18	20.73	25.34	46.05	21.48	26.43	32.56	14.66	40.14	43.29	38.19	42.1	35.27	38.27	48.78	44.17	21.69	23.17	45.76	0	14.82	7.01	40.18	44.98	44.12	41.49	41.85	54.72	29.73	20.22	21.76	51.25	0	34.04	12.31	14.66	12.48	1.75	41.35	24.42	30.89	7.79	25.66	19.38	0	27.4	10.7	16.01	12.99	24.97	0	0	18.3	23.21	22.52	37.05	17.37	30.39	30.15	0	24.35	21.32	17.14	38.59	25.88	23.8	20.16	26.21	31.05	15.3	38.9	21.57	23.86	19.06	17.97	10.65	20.3	16.59	7.14	0	24.51	0	30.02	21.18	6.34	15.39	17.91	24.15	28.96	30.71	32.31	39.99	0	19.32	47.81	20.89	19.5	29.67	23.27	69.99	42.81	34.64	21.63	32.71	17.08	18.78	20.98	0	11.85	23.73	2.67	22.38	19.94	13.49	33.77	20.48	19.22	28.02	18.74	53.56	44.06	32.84	28.43	27.7	39.14	45.49	49.47	17.43	11.11	34.49	7.15	18.09	33.75	17.34	0	49.04	38.54	1.23	39.57	41	14.17	34.2	39.35	64.06	52.21	36.5	40.74	62.12	38.49	48.18	73.36	48.53	38.55	55.89	72.93	58.95	40.73	57.3	53.8	68.55	60.79	54.73	70.56	36.1	0	31.61	96.86	37.6	30.54	67.9	25.82	65.73	87.83	0	0	50.97	44.81	0	61.87	59.03	39.95	79.11	114.75	50.03	72.48	78.58	47.73	39.6	88.35	55.99	14.98	59.14	52.98	67.33	81.1	51.02	64.27	57.9	81.59
161	161	PVX_116695	plasmepsin V	12.44	40.28	31.41	21.79	43.31	70.08	69.26	115.18	78.19	72.74	85.59	85.52	76.55	118.76	103.73	41.72	0	17.05	3.68	38	38.82	13.51	13.46	37.39	25.02	41.54	56.35	45.04	39.71	52.06	24.52	9.54	44.29	36.5	18.61	41.25	42.29	25.88	32.09	20.51	27.17	35.27	27.77	36.88	45.95	28.26	37.89	19.61	33.05	32.1	30.75	25.02	21.95	31.2	36.5	38.03	48.51	33.5	32.21	38.12	28.49	29.22	34.83	32.74	70.33	53.86	54.28	66.11	34.74	65.17	56.94	61.17	59.84	59.28	60.23	72.18	70.26	52.43	46.03	72.47	16.5	31.29	25.92	53.52	63.8	60.39	66.33	64.05	89.99	46.57	47.6	35.77	84.22	0	61.06	35.45	40.7	29.38	25.42	66.67	48.9	51.07	27.85	39.62	44.02	15.25	52.62	21.17	33.47	37.22	36.58	18.4	19.17	41.88	45.91	55.8	58.96	35.26	44.52	59.53	14.13	34.12	39.38	33.36	60.92	44.7	47.8	39.68	48.08	38.27	31.88	59.62	32.4	40.16	37.3	42.24	34.55	40.95	35.96	16.61	15.51	50.06	5.68	50.14	45.99	23.98	30.73	38.42	37.03	47.82	49.47	48.07	69.34	0	28.26	71.55	37.03	38.34	45.49	42.73	110.82	71.83	66.01	35.05	58.35	42.34	37.37	42.74	21.53	35.89	47.06	25.36	39.28	37.72	32.3	56.57	34.98	37.47	48.46	39.44	84.12	69.7	59.17	56.8	46.24	60.71	68.34	74.91	41.38	16.71	58.61	12.55	25.14	49.76	27.62	17.84	60.44	57.12	10.34	51.42	57.24	24.45	46.8	58.65	82.11	68.74	47.05	49.79	83.55	61.97	74.87	83.9	58.95	50.42	69.81	88.25	72.63	49.16	80.45	78.21	82.8	82.72	73.41	91.57	71.74	61.9	70.85	133.51	73.54	75.64	93.93	82.78	102.54	124.78	0	38.49	95.52	61.65	66.01	87.53	67.4	54.41	107.38	146.05	75.14	98.3	102.01	61.99	53.52	58.06	78.55	22.66	78.05	65.34	89.95	102.59	63.08	69.71	84.7	109.98
162	162	PVX_121945	hypothetical protein, conserved in Plasmodium species	8.15	24.96	27.53	13.33	31.62	43.98	43.62	88.62	51.58	52.91	65.5	49.31	56.46	88.9	87.23	33.68	0	4.17	0	11	18.96	2.84	0	15.79	1.04	19.25	28.49	23.07	22.94	27.92	3.93	0	19.35	18.75	1.57	9.8	30.24	14.96	21.04	9.29	18.59	16.42	18.52	22.86	30.29	22.15	25.5	1.23	22.02	17.62	16.48	12.15	4.13	13.32	23.19	22.25	33.29	18.74	18.82	22.79	14.51	19.15	20.73	21.91	41.93	18.09	24.02	32	5.66	31.91	35.58	29.66	33.82	27.72	29.2	41.13	39.74	25.53	23.95	42.2	1.13	15.77	5.75	24.14	31.33	33.79	33.63	34.7	52.5	26.56	23.81	16.23	43.14	0	38.75	14.1	13.6	13.51	10.55	35.73	20.12	22.64	10.34	21.9	15.18	5.39	40.9	13.31	21.29	11.18	17.03	5.27	0	17.39	21.79	26.04	29.84	22.09	25.32	23.04	0	10.73	18.11	10.69	30.2	23.32	24.47	13.32	20.97	16.42	14.37	31.7	8.02	10.91	20.08	19	16.64	22.04	13.33	1.08	0	31.48	0	27.41	14.37	8.6	18.22	11.46	15.03	21.75	19.21	25.93	40.41	0	13.18	35.45	17.82	21.17	24.55	23.27	56.14	37.05	36.53	10.47	32.05	17.97	18	20.24	9.44	35.89	22.98	13.62	13.45	21.44	7.68	35.95	21.81	9.95	26.91	9.93	45.34	34.72	30.42	26.61	26.54	25.15	34.7	36.95	16.6	8.15	30.51	2.9	12.25	37.27	12.71	2.72	45.58	33.68	2.84	36.16	34.6	11.42	32.69	35.1	56.68	47.39	38.18	31.53	54.13	36.96	43.99	57.45	43.23	36.41	48.89	59	48.12	26.44	49.16	42.91	50.37	51.17	51.78	57.29	34.04	0	0	75.38	32.54	35	60.51	0	54.89	75.97	0	0	38.2	32.08	0	51.37	52.26	38.06	77.01	109.83	50.99	67.9	76.91	48.19	38.22	45.68	53.45	0	58.8	54.98	70.85	83.92	49.74	49.73	57.05	78.42
163	163	PVX_003520	knob-associated histidine-rich protein	14.83	31.99	21.92	11.33	31.62	48.76	47.81	84.78	64.42	48.95	57.78	56.16	62.41	83.74	83.06	35.18	0.33	5.63	0	16.15	26.77	1.76	0	15.23	9.53	18.28	29.87	26.72	20.76	27.92	10.63	0	26.33	22.76	10.33	18.23	30.24	14.41	21.51	13.84	20.09	21.27	18.52	24.68	33.66	20.02	25.9	12.68	23.61	19.94	16.98	15.96	19.06	22.79	19.35	26.2	31.92	26.49	20.01	26.71	17.16	18.19	18.07	19.4	46.71	25.19	31.43	34.21	15.49	35.63	32.94	34.13	33.27	30.41	36.06	41.13	40.25	18.13	18.93	35.16	0	13.83	9.24	30.63	32.43	37.81	43.24	34.22	57.21	29.12	26.04	24.78	45.87	0	33.04	19.46	23.01	16.31	10.55	37.08	23.06	28.31	7.79	21.23	20.04	0	29.64	1.96	21.29	17.79	21.9	6.41	8.53	27.18	23.21	29.24	29.84	7.41	21.95	0	0	9.32	22.07	0	33.76	16.13	17.9	15.19	33.5	19.09	17.87	36.27	13.31	23.86	26	11.56	14.84	25.98	20.19	3.85	0	20.75	0	27.41	26.7	19.65	20.19	19.65	22.93	30.42	22.64	28.21	37.85	0	12.29	39.68	19.41	21.17	24.55	23.89	72.97	48.31	43.36	18.99	32.05	17.97	18.78	29.68	0	20.62	25.89	5.85	22.38	17.54	13.49	33.77	23.72	21.21	31.17	20.58	52.6	34.72	37.36	26.61	22.84	25.74	36.01	43.39	13.98	5.88	29.99	4.64	18.86	30.46	13.71	6.23	41.41	33.68	0	35.57	34.03	0	31.13	31.77	57.05	45.25	30.36	33.73	64.78	37.48	51.32	61.89	47.14	33.58	47.57	60.44	42.91	24.84	44.41	44.77	55.02	45.74	43.2	48.61	35.1	0	0	84.77	28.88	0	55.6	0	46.06	73.74	0	0	27.37	0	0	48.03	48.59	36.51	73.37	103.79	54.69	70.55	74.52	43.32	31.15	42.12	51.69	0	51.55	47.16	67.33	80.37	45.21	44.64	52.13	71.59
164	164	PVX_082595	transmembrane protein Tmp21 homologue, putative	20.4	29.9	32.51	16.98	38.55	42.7	49.1	89.24	57.56	54.78	68.12	69.28	56.46	94.7	90.67	41.72	1.34	10.04	0	13.33	22.24	5.51	0	19.05	10.14	21.6	35.09	31.26	25.02	34.85	11.38	8.52	28	23.82	4.79	23.08	33.12	13.26	22.42	5.29	21.49	22.16	21.49	22.86	28.12	17.29	28.18	10.92	21.18	20.38	16.48	13.87	13.8	20.61	15.85	28.97	33.81	21	20.4	31.07	18.13	19.62	23.84	22.37	45.39	31.53	24.02	39.29	17.1	37.94	42.38	34.66	40.29	39.61	40.86	58	46.46	27.61	24.7	51.01	6.97	7.45	13.91	28.97	37.6	40.62	45.76	45.07	62.56	34.31	29.68	19.81	55.81	0	40.94	19.46	20.02	11.38	10.55	42.97	25.74	29.88	15.31	22.56	30.69	8.88	32.75	15.67	21.95	18.52	27.24	6.41	0	23.12	28.33	33.86	37.55	19.37	22.84	29.16	0	21.39	21.32	8.14	41.07	26.69	27.65	26.45	31.69	27.25	15.3	38.9	11.34	19.73	22.83	24.34	8.02	21.18	15.81	0	0	31.48	0	31.84	24.96	8.6	21.45	18.79	23.54	31.36	23.92	24.7	42.84	0	17.18	46.68	22.27	24.14	35	28.4	69.69	44.14	41.2	14.01	44.91	27.91	23.06	29.06	9.44	16.65	23.73	15.85	25.98	31.21	17.2	38.96	19.1	25.53	30.15	16.19	58.41	41.86	36.49	31.85	30.43	36.32	41.75	49.47	23.36	13.96	36.37	0	14.03	34.27	12.71	7.62	46.02	43	0	43.29	49.73	14.17	40.24	47.8	65.68	52.59	39.78	41.67	59.34	39.49	49.77	63.84	49.44	39.58	50.19	64.88	52.86	35.19	55.62	54.1	53.77	58.8	48.55	63.04	47.09	0	45.04	93.3	44.92	39.67	76.73	50.33	71.73	94.55	0	0	48.08	43.25	35.2	65.69	48.17	43.94	79.11	113.79	60.76	75.27	80.52	44.33	40.95	38.3	58.83	0	60.48	51.29	72.66	82.29	48.86	47.45	62.01	82.21
165	165	PVX_092990	blood stage membrane protein, putative	21.19	23.71	31.04	13.33	0	32.52	0	67.07	51.58	34.57	51.05	18.31	39.08	73.32	62.11	18.7	0.33	3.21	0	9.29	23.28	3.38	0	18.52	15.25	16.29	24.15	25.84	46.06	26.98	22.08	0	24.14	5.53	6.93	25.26	24.45	14.41	23.73	54.13	16.98	27.06	18.07	22.86	15.27	25.33	30.68	15.37	23.61	19.04	14.9	16.45	11.62	20.15	19.8	25.36	33.02	25.02	19.62	27.69	17.16	16.11	21.14	9.65	40.48	34.85	35.49	34.74	29.19	28.52	50.49	34.66	36.93	38.57	43.3	55.09	38.17	28.92	27.55	46.61	0	17.53	17.88	30.63	29.06	45.37	39.65	38.86	62.87	30.33	42.79	27.56	49.16	0	33.55	20.82	20.02	11.38	6.68	62.77	23.75	22.03	11.45	16.07	22.53	0	36.11	12.47	7.65	11.18	16.26	9.47	0	20.84	18.71	59.53	27.95	9.45	23.69	13.67	0	11.99	23.52	8.14	44.8	24.2	45.8	16.94	12.83	25.21	8.73	27.23	25.07	20.61	7.22	21.82	14.84	20.3	13.33	0	0	34.16	0	26.01	11.55	12.99	35.82	0	18.21	27.96	23.92	28.21	36.96	0	17.92	43.53	23.57	21.96	26.36	23.89	45.49	29.7	26.01	14.01	35.26	18.83	19.54	16.38	4.33	10.42	21.43	2.67	24.59	23.6	14.47	31.42	11.9	31.6	18.63	12.11	41.07	30.52	30.91	31.3	23.49	38.68	29.06	61.13	6.3	11.83	26.74	6.33	0	16.03	10.59	0	30.17	22.18	0	34.37	27.17	2.71	24.23	33.13	49.87	35.57	28.3	29.82	26.17	12.23	23.14	30.39	18.88	19.26	41.95	32.46	28.57	13.25	29.2	27.29	0	0	0	0	0	0	0	0	0	0	0	0	75.13	31.48	0	0	32.44	0	0	48.03	22.86	18.88	42.91	68.37	31.26	43.13	44.04	14.79	23.96	24.58	30.86	0	32.58	37.02	45.06	54.14	13.89	21.98	11.67	72.31
166	166	PVX_092975	MAEBL, putative	37.99	28.82	30.28	18.66	22.66	48.76	54.91	85.44	57.56	51.95	66.39	55.24	59.52	90	92.56	28.56	1.34	4.66	0	18.11	24.31	6.03	0.56	14.09	11.33	24.72	32.54	28.42	25.42	28.84	14.78	2.04	29.2	21.11	1.57	24.73	34.27	16.55	21.97	11.08	17.53	21.72	21.09	23.79	27.36	21.73	25.1	12.68	24.74	17.62	20.63	16.45	13.11	23.62	24.35	25.78	36.59	20.12	22.63	24.64	15.07	19.62	19.88	21.43	42.64	30.35	34.5	37.82	16.31	39.05	33.48	36.21	38.4	41.14	39.32	47.51	41.76	33.15	23.95	49.06	0	14.82	10.26	30.63	0	42.84	41.93	41.85	46.53	29.73	26.04	24.2	54.87	0	37.85	14.94	17.52	14.49	14.42	39.26	30.57	30.39	15.31	24.45	25.99	0	32.75	17.14	21.95	23.26	27.79	7.49	1.61	60.34	23.21	29.24	30.45	13.92	29.03	19.52	0	14.25	18.11	0	37.04	31.17	28.25	21.65	22.81	25.21	18.67	32.29	21.57	10.91	23.67	21.82	12.86	19.38	21.52	0	0	25.37	0	29.38	22.48	8.6	20.19	52.52	27	32.27	29.66	26.52	36.96	0	16.43	45.13	26.56	25.49	25.77	22.64	61.9	38.57	33.33	19.9	38.28	22.1	17.2	20.24	0	21.53	22.21	13.62	23.13	19.94	20.47	35.95	16.9	17.83	29.1	15.53	46.08	32.13	32.84	31.85	25.35	31.82	43.28	39.36	16.6	5.88	28.93	0	11.32	40.95	15.58	0	47.33	32.38	6.45	39.57	38.44	16.59	39.81	42.16	58.53	51.04	42.83	41.21	54.13	40.46	50.16	54.92	51.21	35.3	46.22	59	53.61	30.08	51.75	47.61	41.87	45.74	48.55	45.72	0	0	31.61	82.07	26	37.47	62.21	29.22	57.4	78.92	0	0	37.33	34.6	35.2	58.97	44.68	51.92	77.01	103.79	50.99	72.16	75.9	47.26	39.6	43.16	48.96	14.98	53.07	49.06	67.61	78.39	52.68	44.23	46.77	76.11
167	167	PVX_097715	merozoite surface protein 3b, putative	83.12	153.64	157.07	87.33	117.97	153.44	146.34	241.7	150.23	155.32	158.94	167.71	159.32	217.22	206.62	98.51	51.96	103.98	54.17	149.24	166.55	69.31	64.12	112.72	84.23	139.94	153.76	129.92	110.15	125.67	56.98	40.29	173.4	138.73	76.25	140.31	166.83	129.75	132.71	98.01	108.2	136.32	114.25	124.09	88.98	108.56	132.54	77.42	159.66	140.75	135.39	112.06	103.06	147.62	133.38	165.57	177.6	122.63	117.2	116.61	92.08	95.23	108.4	94.82	288.27	169.7	196.77	190.43	122.76	178.88	176.23	158.05	157.28	146.64	135.89	175.78	148.05	96.09	90.85	149.2	78.78	103.43	108.01	151.49	175.12	151.21	183.34	174.41	202.27	123.35	114.19	87.2	178.6	0	115.79	80.02	148.63	119.29	105.71	241.88	134.64	145.78	89.85	111.88	111.85	42.76	130.28	56.03	71.94	78.63	85.21	46.78	85.64	125.67	150.64	151.37	158.18	108.99	144.18	131.85	45.3	82.52	99.01	79.84	135.03	112.37	105.86	89.82	172.29	199.7	121.44	195.1	106.32	117.3	118.47	113.72	94.19	107.95	89.13	65.33	49.97	113.77	29.15	115.6	172.78	103.98	127.14	118.35	128.76	145.8	137.73	122.43	163.71	0	65.64	151.11	84.93	75.32	90.12	85.43	302.65	202.59	189.22	99.94	160.45	99.57	93.27	121.55	55	70.55	108.93	50.34	81.12	88.33	64.52	92.97	136.29	129.51	155.94	118.4	225.72	172.19	136.51	106.92	82.44	110.22	121.71	122.86	68.56	45.42	88.11	16.09	83.17	120.85	77.6	48.65	157	109.7	19.64	103.55	100.74	52.1	87.61	96.51	144.14	112.49	78.8	84.18	257.14	187.84	184.83	233.04	149.57	119.05	158.22	183.67	138.95	94.79	145.05	132.98	161.81	151.4	146.88	189.37	191.52	160.92	163.89	270.47	150.01	161.05	181.02	151.55	182.13	233.47	61.91	69.13	140.98	104.01	96.29	141.49	141.28	119.43	197.99	310.73	128.69	177.56	168.61	93.42	69.3	96.17	113.18	46.64	110.1	85.31	119.93	141.37	153.38	146.25	168.28	208.7
168	168	PVX_003770	merozoite surface protein 5	13.42	72.83	23.73	38.43	17.82	45.22	55.97	92.83	52.64	22.67	58.81	46.08	44.73	86.66	65.09	33.68	0	9.55	11.45	36	24.31	16.77	8.24	27.84	11.91	22.51	33.83	27.15	23.36	22.54	38.15	0	29.6	42.13	11.08	63.61	39.5	18.07	23.73	20.08	86.51	18.93	16.68	43.59	31.68	26.08	28.91	8.32	21.6	17.62	19.77	15.96	24.53	25.97	33.61	27.41	38.02	59.58	20.01	23.17	20.39	21.41	37	20.45	71.43	32.67	65.44	43.43	19.38	45.23	48.04	38.19	38.88	37.5	36.06	58.36	40.25	24.8	20.71	47.02	4.55	29.08	19.35	30.63	37.11	44.12	46.17	38.86	58.25	29.73	31.16	22.39	51.25	0	36.46	11.34	26.97	10.2	16.87	53.5	45.75	36.14	35.74	26.82	27.08	2.26	35.17	8.76	16.01	21.3	14.63	7.49	15.35	27.81	33.34	30.45	49.27	20.31	45.43	42.52	0	14.25	26.88	8.14	42.5	32.55	27.03	31.88	49.98	33.4	28.59	54.95	33.51	25.36	21.04	29.44	24.82	30.14	25.22	8.47	13.24	30.06	0	36.26	48.15	29.36	29.74	38.89	35.74	40.39	38.28	46.12	52.83	0	23.79	61.31	27.13	28.56	31.71	30.45	87.16	50.26	46.44	27.84	47.96	31.8	22.39	27.16	8	15.55	32.93	26.79	24.59	39.22	15.41	32.03	34.5	37.93	42.6	29.48	70.21	48.64	51.67	36.07	31.48	45.61	39.77	50.6	17.43	16.71	39.07	0.14	43.95	56.92	23.55	0	74.39	47.61	16.81	41.19	42.48	0	34.2	36.97	54.37	45.25	37.63	47.35	70.37	50.29	56.44	88.08	48.53	52.8	51.87	64.22	54.72	40.21	53.19	54.1	53.77	52.16	49.03	52.86	52.49	60.36	41.15	97.65	55.63	26.67	74.24	0	72.77	73.28	0	0	57.59	44.04	0	56.3	47.31	38.83	74.11	115.71	50.03	69.9	69.12	35.48	38.22	41.59	56.4	18.12	47.96	38.93	55.43	71.14	52.27	59.84	66.23	89.5
169	169	PVX_112675		204.74	316.72	311.4	218.7	257.13	339.28	295.21	472.09	323.05	367.67	356.31	389.15	366.58	455.78	466.46	263.42	161.2	243.78	164.76	325.58	346.95	233.78	203.98	296.36	263.33	356.42	390.89	354.83	326.47	357.3	207.42	168.24	352.56	294.44	200.7	295.66	358.52	288.03	300.25	234.67	257.31	302.5	288.99	305.27	258.34	273.44	385.24	210.32	305.85	264.31	268.91	230.81	199.04	304.13	310.22	316.67	399.69	285.04	264.92	286.46	244.6	254.55	276.51	272.28	490.94	345.73	372.92	392.16	278.72	400.69	364.29	319.26	406.14	383.9	345.94	439.32	393.62	284.84	281.07	418.31	204.75	234.91	259.09	370.17	408.38	353.65	440.81	460.44	480.47	360.16	331.77	286.71	472.07	0	398.34	249.51	293.9	251.76	242.89	437.05	311.83	329.78	261.6	298.43	311.11	155.08	364.61	190.18	236.75	263.67	261.52	175.85	203.13	287.62	330.45	338.03	387.01	273.9	360.51	366.11	167.89	276.97	314.77	249.24	359.55	318.51	322.24	289.07	337.26	334.96	270.05	392.49	269.27	282.52	294.25	304.68	253.19	301.04	258.57	204.73	171.8	308.91	117.02	326.8	359.95	242.78	288.97	262.93	302.65	367	335.37	322.93	408.43	0	231.76	429.09	283.46	254.23	306.49	287.26	465.48	391.66	370.83	248.41	339.67	261.23	254.78	330.29	191.15	244.76	332.84	211.23	279.73	295.45	251.48	535.08	306.46	301.54	355.04	315.59	515.79	405.71	382.34	319.17	283.57	332.97	362.91	378.35	256.94	187.57	317.36	107.92	176.87	333.74	228.86	144.93	412.32	304.39	86.88	308.25	321.4	180.39	295.8	302.39	427.17	369.25	266.55	294.72	466.65	380.24	428.5	471.79	362.05	316.61	398.74	437.31	389.12	260.32	400.14	376.28	408.12	442.59	398.98	402.55	402.19	358.56	410.06	582.96	343.34	360.21	384.56	353.85	438.88	505.07	130.99	217.57	374.36	288.03	260.81	402.94	351.49	320.07	426.69	543.38	353.54	454.09	341.39	267.66	265.8	293	343.35	131.88	350.65	NA	NA	1055.53	369.85	388.19	421.43	462.99
170	170	PVX_080665	PFE0565w	21.19	58.19	53.28	26.94	44.42	68.51	74.3	125.19	88.1	80.95	91.01	88.34	90.5	131.29	111.64	50.16	4.54	27.84	11.45	53.47	57.66	22.9	14.13	47.55	29.32	54.78	73.65	60.47	52.53	65.67	25.45	17.15	63.12	53.6	21.76	59.23	58.73	43.31	50.41	40.91	43	55.7	48.36	53.31	43.95	49.94	57.94	33.32	52.66	45.51	49.87	41.58	31.97	53.64	52.46	62.42	67.19	48.91	48.76	54.8	39.92	41.99	49.49	48.62	103	66.46	72.65	78.8	45.6	83.16	77.11	61.49	79.97	77.98	70.26	98.75	86.56	56.64	58.41	90.43	17.92	38.63	38.15	65.75	83.63	69.14	85.01	86.61	102.79	62.6	57.11	47.74	96.22	0	68.08	36.35	53.08	34.73	34.09	85.15	62.12	57.31	35.26	51.45	49.08	11.82	53.91	23.03	33.47	38.14	38.31	9.47	28.4	51.66	61.66	64.56	70.56	46.87	66.37	72.3	15.1	47.1	57.04	43.77	195.16	57.9	58.11	51.2	73.39	68.31	41.69	81.14	49.69	48.3	58.22	58.76	42.88	56.64	42.69	32.83	20.97	59.42	7.55	67.47	60.46	40.87	45.02	45.8	44.06	63.96	61.52	62.49	83.75	0	39.95	91.09	46.41	48.26	56.59	54.92	122.13	85.22	80.77	49.08	65.39	46.65	48.15	63.59	23.88	35.89	53.27	29.49	47.09	47.85	40.14	62.31	49.91	46.42	66.06	48.79	108.52	83.7	72.67	62.14	54.52	70.18	78.44	84.98	42.72	18.71	61.08	14	25.14	61.22	35.31	19.5	91.46	64.96	8.48	70.48	68.95	32.17	58.26	69.65	101.32	82.48	61.05	63.6	111.23	75.13	90.25	106.45	75.83	63.01	81.88	103.38	82.53	50.43	94.06	77.38	101.08	92.98	82.17	108.72	81.81	61.14	81.59	141.86	69.5	85.75	93.93	79.23	102.96	121.09	0	24.48	83.2	61.65	51.25	91.92	71.67	56.52	105.65	148.44	79.19	106.77	109.29	53.06	52.45	62.3	82.29	12.61	78.81	68.11	92.47	105.16	77.97	72.52	84.7	111.87
171	171	PVX_080305	conserved Plasmodium protein, unknown function	0	25.36	20.5	16.98	43.31	43.98	60.89	89.24	53.67	50.97	67.26	52.36	66.06	92.13	80.88	32.09	0	3.69	0	15.47	21.71	0.64	0.56	12.34	9.53	21.14	32.54	21.6	25.02	26.51	2.29	0	17.78	18.75	0	19.51	23.91	12.67	16.86	7.38	18.07	14.24	16.2	23.33	21.52	18.68	23.03	6.87	21.18	17.62	18.88	12.15	4.13	16.71	19.8	32.25	30.51	19.66	20.01	23.91	17.16	17.18	23.84	13.57	37.84	25.19	21.47	27.18	5.66	29.23	31.28	25.95	33.82	27.72	29.88	41.62	39.74	19.98	23.17	39.82	10.91	5.42	2.54	26.03	31.33	32.72	38.23	34.22	47.37	29.12	18.28	16.98	42.74	0	36.46	15.75	3.11	7.42	11.61	37.08	22.35	23.83	0	19.13	22.53	0	32.25	6.55	20.62	15.48	17.03	8.5	0	19.18	13.21	26.04	29.84	0	19.07	0	0	10.73	22.07	0	113.6	30.47	20.24	10.21	20.33	19.92	19.45	29.21	20.83	13.56	16.79	11.56	9.41	26.71	13.33	0	0	19.7	0	26.01	22.48	15.19	18.22	18.79	25.32	30.89	26.32	30.84	38.29	0	15.66	45.52	22.27	24.14	26.94	24.49	50.64	30.93	33.99	11.71	24.17	14.27	12.77	22.42	0	0	17.17	0	15.52	20.7	10.25	26.72	23.72	8.09	27.47	12.81	49.61	33.7	28.9	23.4	18.65	28.03	38.55	40.74	12.07	6.64	24.45	0.14	13.15	32.69	20.58	0	49.45	34.94	0	40.11	34.03	0	32.17	35.73	54.76	51.43	35.35	33.73	53.74	40.46	47.37	61.23	48.07	40.08	50.19	57.9	51.32	32.09	52.47	47.61	52.46	48.03	38.66	57.29	0	0	0	69.87	0	0	51.42	0	40.86	63.98	0	0	19.47	0	0	53.92	43.77	38.45	62.95	102.97	50.51	60.04	70.23	39.01	37.75	35.98	49.42	0	47.54	49.06	64.76	74.21	44.26	48.98	59.58	77.11
172	172	PVX_094310	hypothetical protein	9.84	31.99	27.13	19.2	33.12	48.76	50.34	93.4	54.68	49.97	68.12	76.92	63.35	91.07	76.26	40.51	0.17	8.58	0	18.73	34.81	1.21	6.5	20.61	11.91	17.79	35.5	31.65	27.4	38	9.04	6.11	27.59	24.34	7.86	29.29	34.27	19.51	23.3	11.66	23.66	23.45	21.9	28.3	40.22	20.46	31.36	10.3	31.33	28.17	27.97	21.68	13.11	28.86	32.78	36.51	44.22	24.26	25.7	31.93	23.63	25.03	25.61	23.69	57.65	34.32	37.4	42.09	26.16	45.71	46.78	40.57	45.11	38.57	38.8	54.34	48.22	31.4	30.17	52.52	1.13	20.7	14.75	37.98	45.41	39.24	53.31	46.61	65.98	29.73	28.16	25.92	54.87	0	33.55	20.15	27.58	21.06	16.87	51.12	29.42	31.39	13.48	25.66	25.99	0	32.75	14.9	21.29	10.23	19.22	6.41	1.61	30.19	32.28	32.19	40.91	17.37	32.33	32.86	0	22.16	24.22	0	35.97	34.52	28.25	24.47	37.31	35.63	26.23	45.13	18.51	26.09	24.47	25.13	20.64	30.14	19.5	8.47	0	34.16	0	33	30.48	26.49	23.83	25.62	29.12	36.94	35.13	31.34	49.48	0	17.18	51.03	28.21	30.79	33.16	29.95	83	51.77	43.89	15.08	43.86	20.5	21.7	23.12	0	10.42	18.95	9.59	13.45	19.16	13.49	30.16	23.09	18.53	37.69	16.84	66.78	50.62	38.21	31.3	38.14	35.84	42.52	53.87	21.97	3.59	25.61	4.64	19.6	44.76	25.64	8.89	59.39	41.37	1.23	33.76	44.86	14.17	35.18	40.5	67.88	52.59	31.02	40.27	70.37	47.76	60.83	68.48	49.89	43.47	53.91	65.21	56.52	46.52	59.57	48.63	65.94	61.17	46.53	62.44	35.1	0	38.45	97.91	46.34	32.16	63.83	40.57	58.36	91.46	0	0	43.55	39.79	0	53.92	47.31	36.51	81.16	115.94	53.79	73.42	76.58	41.22	36.31	42.64	53.45	0	53.07	47.16	70.59	80.86	58.5	58.91	63.58	89.22
173	173	PVX_083275	conserved Plasmodium protein, unknown function	11.93	27.32	25.46	13.97	22.66	50.98	59.95	84.78	57.56	43.51	47.27	55.24	58.52	79.4	78.61	32.09	5.6	9.07	0	19.35	22.76	6.55	0	14.09	13.05	26.85	36.33	28	24.2	31.07	12.8	0	26.75	26.33	9.55	26.82	32.72	19.51	24.97	14.88	17.53	23.87	23.46	23.33	34.3	19.13	31.02	8.32	31.33	27.18	24.9	22.08	18.54	27.09	30.43	30.83	39.39	27.19	22.27	28.96	23.24	23.08	23.47	24.94	51.7	28.51	28.72	40.24	22.23	37.94	28.99	35.7	33.82	29.09	36.06	43.5	36.53	22.51	20.71	43.57	11.78	21.43	17.13	39.75	40.01	36.84	48.92	55.01	63.82	27.21	24.38	24.2	52.26	0	34.04	14.1	25.7	11.38	18.37	45.69	27.01	30.89	11.45	13.48	22.53	0	27.4	10.7	16.86	16.27	19.91	7.49	6.68	25.23	30.08	35.48	36.03	16.29	36.47	28.11	0	20.61	26.23	0	26.3	30.47	21.71	18.59	34.81	34.53	17.87	42.83	17.7	25.36	23.67	25.13	14.84	22.87	19.5	0	0	21.74	0	26.71	38.88	23.31	30.73	21.27	30.64	35.31	27.47	34.18	47	0	15.66	45.91	24.81	27.98	31.21	26.22	68.14	46.69	43.36	20.78	33.36	16.17	15.52	21.7	0	13.16	18.95	0	14.51	15.83	11.39	30.8	23.09	19.22	33.61	21.78	56.93	37.69	36.04	24.06	26.54	25.15	38.96	35.45	12.07	9.64	29.46	0.14	23.82	39.61	24.26	12.25	55.01	41.37	6.45	43.8	39.99	16.59	36.14	39.93	62.73	51.82	43.32	34.27	66.06	46.9	58.16	67.88	52.93	43.47	51.45	61.14	46.01	29.39	53.89	44.4	47.32	48.57	41.99	55.88	45.07	0	43.56	85.43	41.87	26.67	64.36	0	57.88	78.51	0	0	40.62	0	0	58.97	45.12	39.2	71.86	102.42	50.99	66.88	67.6	36.69	36.31	37.15	47.54	0	53.82	46.17	59.83	76.86	58.86	58.91	68.43	86.1
174	174	PVX_088860	conserved Plasmodium protein, unknown function	31.89	75.43	44.36	30.71	54.24	95.85	77.6	131.06	156.24	88.78	138.12	117.66	98.93	173.71	128.02	52.02	20	33.01	13.7	67.94	122.23	24.96	44.16	87.06	39.23	51.22	65.18	122.68	88.63	71.46	38.5	71.52	119.57	60.05	115.48	174.23	94.92	81.33	88.91	44.17	62.68	102.51	56.42	98.83	74.95	92.94	70.47	41.38	138.79	48.65	69.63	58.52	38.92	122.64	51.14	69.52	89.09	76.68	85.54	96.33	51.35	56.7	69.55	76.37	112.25	85.92	92.26	82.76	58.27	85.64	138.34	94.67	91.08	108.62	136.57	123.33	95.03	61.17	60.69	93.69	19.28	54.2	45.21	100.19	79.94	145.43	83.35	75.56	111.87	67.66	66.44	67.46	117.48	0	74.65	50.35	61.9	75.41	64.26	179.52	93.03	59.16	43.27	44.91	50.77	27.45	72.86	38.07	33.47	37.22	46.89	23.73	38.61	68.27	89.99	62.41	95.34	56.56	68.37	83.06	16.03	61.84	55	42.31	96.17	70.03	80.82	123.65	91.03	116.13	88.96	76.34	63.61	50.34	69.54	54.23	37.97	53.25	43.47	34.47	148.88	74.96	25.34	77.59	56.34	44.29	40.83	48.91	46.53	64.64	64.5	74.91	107.79	0	46.16	90.75	61.86	51.98	68.37	54.34	227.73	95.56	95.08	46.77	61.18	65.51	48.89	58.3	17.18	45.52	55.2	59.41	64.78	74.27	50.56	59.53	42.79	64.06	64.78	42.02	120.33	114.14	73.62	62.14	69.15	85.18	76.71	224.43	49.33	28.48	61.08	18.11	40.19	57.24	36.39	22.59	101.18	77.34	13.73	61.66	64.2	41.53	81.26	70.29	145	93.33	56.42	105.3	166.04	70.71	97.19	144.28	73.46	69.98	115.87	166.74	101.56	64.85	117.52	102.54	115.2	132.87	88.17	98.44	68.42	60.36	61.46	110.62	148.16	103.85	90.88	93.77	135.97	138.27	48.93	77.76	100.92	72.69	117.57	116.12	103.55	57.11	122.67	139.44	111.69	97.39	127.02	64.45	53.52	52.63	99.1	28.83	73.33	75.97	90.35	105.5	70.39	73.5	75.6	137.42
175	175	PVX_088990	conserved Plasmodium protein, unknown function	17.93	31.65	27.13	9.16	26.61	52.06	42.09	87.37	58.48	64.06	66.39	56.16	66.93	94.2	83.06	39.26	8.87	6.62	0	15.47	21.17	0	3.47	15.79	11.33	26.43	30.77	28.42	27.01	30.19	10.63	2.04	26.33	23.82	0	15.48	29.8	17.57	20.56	18.74	18.07	20.35	22.69	28.67	24.99	20.46	28.91	12.11	30.12	20.38	18.42	16.45	12.38	19.21	26.52	23.62	36.1	25.39	21.9	27.69	20.82	21.41	24.91	21.43	45.05	30.94	30.36	32.56	14.66	40.67	34.54	33.6	49.86	39.09	39.84	42.09	42.74	26.93	23.17	46.18	0	0	10.26	32.72	32.43	38.77	43.67	43.08	53.99	26.56	23.24	19.13	52.59	0	37.85	20.15	23.01	0	14.42	41.35	24.42	27.23	6.25	20.55	24.3	0	29.64	8.76	18.45	16.27	19.91	5.27	3.27	23.12	24.57	26.7	30.45	7.41	26.1	0	0	17.19	24.9	0	33.18	21.47	20.99	10.21	20.33	19.09	20.2	39.41	18.51	16.88	22.83	24.34	12.86	26.71	15.81	0	0	29.33	0	30.63	28.91	0	20.19	17.91	25.89	29.46	88.11	29.29	36.51	0	17.92	38.78	15.12	21.96	28.06	26.78	58	39.06	39.5	6.06	27.19	18.83	11.76	23.82	0	0	18.07	2.67	23.13	14.93	11.39	20.83	9.96	17.83	31.67	22.36	54.5	37.69	32.84	20.62	24.12	27.47	40.57	34.94	4.8	12.55	31.53	3.78	18.09	37.75	21.35	7.62	49.04	39.69	0	40.11	36.83	8.06	32.69	39.35	63.73	52.59	37.07	39.8	59.69	37.99	45.7	59.2	44.24	36.96	45.76	55.25	50.93	27.2	55.96	44.03	56.81	50.67	42.6	49.51	0	0	0	64.07	0	0	44.83	0	45.38	67.86	0	0	0	0	0	47.43	40	35.32	65.08	96.1	45.04	63.37	64.08	35.48	32.76	39.42	45.6	0	49.58	40.74	58.52	71.43	43.28	44.23	50.24	69.03
176	176	PVX_089940	hypothetical protein, conserved in Plasmodium species	28.04	31.31	20.98	13.97	10.68	43.98	42.09	88.62	54.68	44.65	67.26	53.33	46.04	90.54	76.86	32.09	1.79	7.11	0	19.35	23.28	3.38	0	12.34	11.33	21.6	32.1	24.01	22.94	30.63	9.85	0	26.33	16.17	27.77	27.33	26.53	17.07	20.07	15.89	18.59	20.35	20.25	26.35	32.35	22.56	26.68	15.37	22.42	15.02	14.9	16.93	13.11	24.42	23.58	25.36	32.2	22.68	22.99	24.64	20.39	17.18	22.34	16.46	41.93	30.94	23.4	32	11.08	36.8	34.01	35.7	31.6	36.95	40.36	40.64	44.63	24.8	27.55	44.9	0	0	13.05	32.21	32.43	40.62	44.94	35.18	51.74	30.93	24.38	20.47	53.25	0	35.51	18.04	15.66	12.48	4.87	37.96	28.23	26.13	17.81	27.96	24.87	0	31.23	12.47	15.11	15.48	18.51	0	0	28.42	27.73	36	36.54	12.59	29.71	32	0	21.39	25.58	18.37	32.02	29.74	31.15	24.47	25.11	25.21	10.06	39.91	20.07	21.46	22.83	24.34	8.02	26.71	26.37	0	0	24.51	0	30.63	25.55	21.91	17.54	21.27	27.54	32.27	28.03	31.34	43.62	0	17.92	47.06	29.78	27.98	26.94	27.87	58.73	37.05	38.93	17.1	32.71	17.08	17.2	24.5	6.35	23.27	19.8	12.39	18.3	16.7	6.19	28.84	18.38	19.89	28.56	16.84	53.24	34.22	33.78	31.85	27.7	39.14	42.13	49.85	13.04	5.88	26.18	0.14	22.46	37.27	20.58	10.07	47.33	41.37	0	34.37	32.86	12.85	28.95	36.97	62.05	52.97	32.93	38.84	58.62	40.46	49.77	60.9	49.44	38.02	48.46	60.44	53.23	33.98	56.63	48.29	48.89	47.47	50.44	66.43	15.09	0	0	70.32	22.51	0	54.93	0	45.38	68.39	0	0	28.79	0	0	47.43	42.85	27.68	62.95	91.49	46.57	59.27	64.48	34.86	31.15	30.98	49.42	0	43.2	44.1	58.19	69.68	44.26	47.45	53.51	78.74
177	177	PVX_101500		39.6	42.73	38.95	17.55	35.94	56.16	60.89	103.97	61.12	50.97	70.62	63.08	66.06	98.62	93.94	48.21	8.05	15.69	12.02	41.04	45.76	14.46	5.57	26.46	16.32	30.09	41.41	36.43	26.62	40.25	17.21	0	47.36	44.4	20.22	41.97	50.35	33.54	35.11	24.22	28.25	33.7	28.44	35.47	33.01	28.26	30.33	18.72	41.86	35.85	36.43	27.37	26.49	32.77	33.06	42.26	47.8	32.03	32.21	37.41	23.24	26.85	36.77	27.59	79.45	55.23	53.93	55.21	34.21	61.35	50.49	45.42	55.25	47.64	48.24	58	60.49	40.41	32.01	57.47	13.45	34.39	28.86	53.52	53.43	49.73	103.16	56.62	65.07	33.77	33.98	31.63	65.53	0	45.05	23.99	48.22	35.73	28.19	74.84	50.78	47.14	28.99	42.13	34.04	13.59	45.24	25.93	25	20.63	27.24	0.7	21.53	40.6	43.5	41.86	55.38	36.96	37.57	48.34	8.04	24.35	28.75	25.31	40.1	32.55	33.85	37.72	55.83	57.8	38.2	61.65	25.07	35.45	35.25	35.56	24.16	39.93	25.8	9.69	14.42	32.85	0	34.67	56.95	35.34	40.43	44.17	41.45	48.75	42.83	39.25	58.09	0	29.8	57.82	32.68	29.7	35	35.12	117.32	77.64	74.59	31.27	58.35	30.54	32.97	35.51	17.18	16.65	37.94	22.27	29.26	31.21	17.2	41.27	45.53	45.63	94.4	34.9	81.56	65.8	52.99	39.01	34.46	48.79	51.67	60.5	25.35	10.38	38.63	5.49	25.14	53.63	22.83	12.25	61.47	58.77	13.73	46.77	46.23	11.42	38.91	41.06	66	55.55	46.6	36.86	99.45	71.62	70.23	87.85	62.64	56.9	64.59	75.5	61.29	33.98	60.21	53.49	62.17	57.56	53.08	66.43	75.54	33.84	60.13	115.75	50.32	59.3	75.5	60.1	70.66	87.15	0	0	50.97	44.81	0	61.47	53.83	41.43	85.1	125.37	58.22	83.35	83.36	52.63	42.69	43.67	63.04	14.98	60.48	47.64	67.33	89.82	66.69	61.35	69.85	93.55
178	178	PVX_101530		158.55	223.32	233.06	158.08	216.11	285.65	251.33	398.45	285.33	313.57	320.3	354.02	322.04	405.1	402.52	240.62	94.73	160.03	93.09	199.39	218.3	140.53	130.33	196.69	173.5	227.38	264.06	244.09	217.5	236.82	157.12	125.72	241.58	203.95	136.69	211.39	218.63	178.64	187.98	188.78	142.74	212.64	190.53	204.04	158	187.84	217.31	146.23	211.56	182.52	181.41	160.45	137.79	207.53	206.4	214.64	253.24	195.98	183.62	195.49	173.4	193.58	188.31	181.73	303.94	226.58	271.01	264.02	208.3	278	301.66	289.25	284.59	268.86	257.85	317.79	291.16	222.93	218	304.08	140.55	172.96	205.86	267.53	301.93	249.87	302.31	346.02	339.28	260	249.17	219.77	331.62	0	308.02	214.6	209.2	185.16	177.85	319.24	221.2	244.16	163.82	203.82	207.99	109.86	240.49	141.61	166.98	199	215.45	133.32	134.36	189.7	224.91	244.61	260.83	198.37	250.72	257.62	125.59	220.22	230.46	185.92	292.07	245.6	246.83	228.33	219.67	242.86	185	256.7	179.35	174.51	193.57	210.19	174.01	225.02	187.66	150.05	126.75	224.48	92.9	235.92	238.1	163.49	202.02	198.56	219.42	250.03	239.01	233.2	277.53	0	181.55	301.03	201.13	193.93	214.63	214.77	284.04	225.88	223.44	159.06	220.73	165.25	171.02	220.23	129.7	160.36	227.34	150.08	197.15	210.51	166.82	259.13	197.54	190.13	220.46	198.2	305.9	270.31	248.86	226.54	204.75	234.97	237.97	264.31	180.35	145.28	225.45	94.33	173.54	219.86	167.92	103.27	266.8	219.75	71.86	232.54	225.91	154.81	213.95	232.86	307.11	266.69	213.59	216.48	284.77	261.41	274.92	294.73	240.89	212.7	253.33	288.1	254.51	182.25	262.77	232.07	272.07	292.05	266.7	294.45	268.1	254.42	266.24	369.07	266.9	285.11	312.01	306.5	330.89	410.96	185.55	230.16	281.49	247.92	252.84	306.14	244.64	221.29	307.07	427.54	255.09	112.78	310.14	202.69	200.56	221.83	256.15	99.75	248.65	NA	413.12	393.45	223.7	224.82	265.56	288.82
179	179	PVX_114620	conserved Plasmodium protein, unknown function	0.85	21.98	21.45	14.6	24.72	42.7	47.81	87.37	58.48	49.97	61.79	33.3	56.46	88.35	85.18	47.21	0	9.55	2.9	28.49	23.28	8.09	7.39	14.66	14.71	24.29	32.54	29.66	27.01	29.74	14.78	10.48	26.33	23.82	11.08	28.32	29.8	14.96	18.52	10.5	16.42	25.5	16.2	24.68	29.58	22.56	25.1	6.87	17.05	15.02	16.98	14.41	15.1	15.63	20.7	21.31	28.72	18.26	19.62	24.99	19.06	17.69	18.53	13.57	41.57	29.75	32.99	39.29	20.11	38.5	32.94	41.03	35.4	41.63	37.73	47.08	41.26	33.15	24.7	42.66	3.09	13.83	13.91	37.53	34.04	217.69	44.52	39.73	52.5	30.93	25.49	19.13	50.22	0	38.75	22.76	23.71	15.42	14.42	33.87	25.09	18.81	14.41	19.13	28.14	10.88	34.7	15.67	23.82	23.26	26.12	8.5	6.68	22.38	21.05	30.45	40.91	22.09	31.05	32	13.1	22.91	29.35	26.15	37.04	27.48	30.58	23.79	26.74	19.92	11.25	36.81	24.39	23.08	30.7	25.89	19.89	30.79	18.08	10.82	0	34.16	0	36.26	28.37	19.65	16.12	22.8	27	28.46	29.66	30.84	38.29	0	21.32	44.73	26.56	29.7	30.71	31.92	63.27	45.01	40.64	27.84	31.38	26.53	25.01	24.5	11.97	21.53	30.51	12.39	21.6	22.17	21.24	39.9	13.68	19.89	32.65	18.74	48.92	40.04	36.04	27.83	26.54	34.37	42.13	48.31	21.97	5.88	29.46	5.49	13.15	42.68	15.58	16.1	45.13	38.54	1.23	45.31	38.44	22.67	34.2	44.29	61.01	51.43	38.18	41.67	62.46	51.11	55.02	66.97	53.35	46.2	53.51	69.34	59.97	39.14	57.3	53.8	97.92	81.72	78.09	92.2	81.51	66.61	79.85	108.23	78.03	69.52	99.88	72.2	88.03	98.34	57.16	53.08	72.65	60.22	66.01	82	48.17	39.2	75.94	103.24	53.33	67.9	80.2	41.75	46.41	45.68	57.22	20.02	56.72	59.71	68.71	81.1	50.17	50.47	56.62	82.52
180	180	PVX_122965	hypothetical protein, conserved in Plasmodium species	6.33	24.96	23.73	16.98	26.61	46.43	59.95	93.98	63.62	70.69	64.6	38.87	66.93	98.14	90.67	44.01	0	13.38	9.06	27.52	33.13	10.6	12.77	30.05	19.87	32.41	40.28	35.01	30.03	39.88	22.08	17.77	32.64	39.05	14.49	30.23	33.12	20.88	28.39	13.84	24.08	28.19	22.3	36.88	33.66	20.89	31.7	18.72	24.37	20.81	19.33	21.29	15.72	27.81	27.21	40.34	36.1	27.88	22.27	28.96	26.85	20.08	24.56	22.82	42.29	32.67	39.7	44.3	26.16	49.85	41.92	45.42	46.74	41.14	46.5	50.83	56.21	34.82	30.8	50.63	8.03	25.48	24.06	39.31	44.11	44.96	51.89	47.36	58.25	35.38	34.89	32.11	54.87	0	45.05	29.07	30.49	15.42	22.42	45.31	29.42	33.82	26.67	27.96	35.85	13.59	33.74	17.14	19.92	26.32	20.59	0.7	13.26	33.48	28.33	39.51	39.5	22.09	38.11	41.93	15.1	28.33	35.96	35.82	42.03	45.7	33.85	28.95	31.69	32.82	26.83	39.91	24.39	30.76	35.78	33.24	15.75	36.18	27.49	22.11	15.51	34.16	0	35.73	30.99	26.49	26.08	26.94	33.04	39.27	33.71	36.8	41.24	0	21.96	51.03	27.68	30.79	35.44	31.44	52.66	47.91	44.92	31.27	42.79	25.83	28.62	30.29	8	18.71	32.93	24.61	30.5	21.44	20.47	38.48	21.15	22.49	36.81	19.36	49.95	43.63	37.79	31.85	29.9	35.35	39.77	47.13	21.25	8.9	32.53	5.49	23.15	42.68	25.64	67.27	53.08	43	0	50.97	43.45	14.17	36.14	48.28	65.04	59.39	47.05	37.85	65.1	55.06	58.84	65.42	56.62	49.61	60.39	65.21	62.9	46.07	59.89	52.55	97.92	87.95	80.85	102.25	79.08	72.19	90.3	105.28	77.67	82.47	100.95	76.72	89.58	103.74	64.29	59	81.47	65.21	68.52	86.32	50.66	43.23	76.3	103.24	56.48	72.48	80.84	51.34	49.13	51.75	66.3	28.83	62.43	57.24	72.66	84.83	47.07	50.83	61.21	81.9
181	181	PVX_124090	conserved Plasmodium protein, unknown function	5.68	22.86	26.3	7.59	39.8	38.64	34.98	92.83	58.48	63.28	73.79	51.36	58.52	94.2	87.23	46.17	0	9.07	3.68	24.45	28.2	6.55	7.39	20.09	11.91	22.96	30.77	27.15	17.52	26.03	19.46	4.53	25.03	16.17	1.57	27.33	25.51	12.67	19.56	13.84	15.84	19.41	19.83	25.95	34.3	17.76	26.68	10.92	19.88	16.62	15.97	14.41	10.82	22.37	20.7	23.17	29.32	24.26	16.27	22.02	16.65	14.41	18.07	20.95	35.45	27.22	30.36	36.82	17.88	28.52	32.94	32.51	35.92	31.69	30.55	43.96	34.83	31.4	23.17	42.2	4.55	19.16	13.91	31.69	36.1	36.34	45.35	40.59	49.4	33.77	26.04	18.43	49.87	0	37.85	21.48	18.38	16.31	18.37	33.87	24.42	18.81	7.79	21.9	18.04	7.8	26.23	1.96	16.01	21.3	17.03	8.5	0	25.89	26.5	27.35	48.89	15.14	21.95	0	0	17.19	22.81	21.63	30.2	19.48	21.71	19.38	16.88	20.73	18.67	29.84	11.34	21.46	23.67	16.88	12.86	25.98	19.5	3.85	6.56	27.01	0	32.42	19.81	14.13	13.06	11.46	21.66	27.96	23.92	29.81	28.02	0	11.36	38.78	15.12	19.5	24.55	21.35	42.74	40.03	29.11	16.11	24.94	12.23	20.99	25.85	0	13.16	25.19	14.77	24.59	15.83	0	34.88	17.65	16.39	26.34	10.66	43.06	32.66	30.42	25.36	19.39	25.74	29.55	32.82	11.05	9.64	25.61	1.08	1.69	100.04	20.58	8.89	49.87	35.56	5.35	38.45	38.96	18.77	30.59	43.24	59.96	51.04	35.35	39.32	58.62	41.43	53.57	58.85	47.61	35.86	56.66	61.49	55.45	45.61	57.3	45.49	99.07	86.34	76.9	95.26	76.2	66.27	81.59	103.88	74.31	72.06	93.03	69.75	82.24	98.34	62.32	55.94	76.6	63.91	59.04	82.78	43.77	37.68	69.93	96.4	51.93	70.23	76.91	43.32	38.68	41.06	53.45	4.15	53.45	57.24	68.71	74.48	47.53	48.22	53.51	74.41
182	182	PVX_084815	conserved Plasmodium protein, unknown function	0	21.98	23.28	5.88	34.56	53.12	54.91	82.76	55.66	52.91	66.39	28.5	69.48	87.79	79.19	46.17	0	5.14	4.41	18.73	26.77	4.98	8.24	15.79	9.53	20.67	29.41	24.48	19.4	27.45	9.85	7.4	26.33	20.53	12.51	21.93	21.56	16.03	15.66	15.39	18.07	17.45	19.4	24.24	37.36	18.68	31.36	6.87	19.43	15.57	16.98	12.15	9.05	18.73	20.25	20.33	32.2	21.43	17.14	23.17	16.14	16.11	22.72	14.36	30.27	16.19	25.84	30.26	11.08	36.22	27.8	29.07	33.82	31.69	33.72	41.13	37.08	28.27	28.23	46.18	9.99	17.53	16.35	33.73	35.59	28.16	33.09	34.7	43.52	27.86	23.81	19.81	42.74	0	35.51	15.75	12.46	14.49	15.27	28.35	22.35	32.38	16.17	12.54	21.3	2.26	25.63	1.96	19.92	17.04	18.51	10.41	6.68	24.54	23.21	25.36	34.98	25.34	31.05	17.14	9.51	13.16	19.76	20.6	32.61	27.48	26.41	22.38	26.21	26.59	25.61	30.47	17.7	21.46	29.44	16.88	4.38	23.68	17.35	10.82	0	26.2	0	33	20.5	11.73	19.55	19.65	23.54	30.42	19.93	27.66	27.45	0	4.29	33.93	16.97	19.5	23.92	26.22	49.39	45.43	40.08	22.47	32.05	19.68	21.7	25.18	0	18.71	25.89	20.6	29.26	18.36	10.25	37.49	25.53	21.21	32.16	17.48	46.08	27.13	30.42	25.36	23.49	30.23	31.01	38.89	13.04	7.4	26.18	3.78	8.32	46.35	18.18	6.23	46.46	31.05	0	32.52	33.45	17.7	33.2	39.35	58.89	49.05	35.35	38.35	64.12	44.22	50.93	54.18	48.53	40.58	46.67	59.36	56.16	38.06	50.28	42.14	93.83	84.68	79.49	99.83	76.2	71.57	83.83	106.2	77.31	77.15	99.34	79.64	82.52	95.74	65.43	50.93	71.61	59.74	69.73	82.26	39.01	36.51	70.71	93.37	50.51	65.85	69.12	40.68	38.22	45.19	49.88	9.89	55.65	43.01	66.2	75.28	46.15	42.53	52.13	74.06
183	183	PVX_090030	conserved Plasmodium protein, unknown function	0	20.62	20.98	9.9	30.04	35.7	53.82	75.47	58.48	50.97	60.81	0	65.17	82.53	84.66	47.21	0	8.58	3.68	24.98	25.31	1.76	12.07	12.34	8.29	16.79	27.08	24.48	17.52	29.74	14.78	7.4	17.23	18.13	11.81	17.56	22.17	16.55	14.37	13.31	14.62	15.35	14.19	20.86	31.68	16.81	20.82	5.29	17.54	13.88	10.59	13.31	1.79	14.51	19.35	21.31	25.15	21	13.46	15.42	15.07	12.54	17.1	13.57	24.89	24.49	24.63	26.54	12.02	23.19	28.99	28.46	32.72	31.69	33.72	40.15	33.06	26.24	24.7	39.33	5.82	16.67	13.05	33.23	26.67	32.72	33.09	35.18	39.85	23.06	18.28	20.47	41.93	0	30.43	22.76	11.22	0	12.6	23.27	16.84	25	13.48	18.4	14.42	2.26	27.4	6.55	17.67	12.1	11.94	4.02	0	23.84	14.23	28.62	27.29	19.37	22.84	17.14	0	10.73	24.22	19.52	29.58	14.88	25.78	20.91	15.35	16.42	16.19	29.21	16.02	23.86	28.12	9.76	10.65	25.98	23.42	0	10.49	22.7	0	24.53	23.74	6.34	19.55	14.99	18.21	27.44	18.48	22.07	28.57	0	11.36	34.44	14.11	15.55	20.53	17.02	32.48	36.01	31.28	15.08	24.94	14.27	14.64	14.74	9.44	13.16	20.62	7.91	25.98	21.44	6.19	30.8	12.81	9.04	29.1	16.84	40.25	25.35	28.9	19.15	18.65	22.73	30.05	32.82	15.76	2.82	24.45	6.33	9.36	35.3	17.34	0	45.58	33.03	2.84	30.59	35.73	9.85	32.17	31.07	53.98	43.46	35.35	35.84	56.05	39.49	54.3	56.38	46.19	40.58	45.3	57.53	48.94	31.43	54.24	44.77	96.74	83.71	85.15	106.31	75.54	73.43	82.44	113.74	76.2	84.78	96.55	80.05	90.6	102.43	65.81	54.74	81.76	67.3	66.44	81.47	42.85	40.69	67.55	96.7	50.51	64.79	75.21	46.78	40.5	40.52	52.58	16.07	54.92	52.98	101.82	76.08	48.86	38.93	52.13	70.51
184	184	PVX_090225	conserved Plasmodium protein, unknown function	33.71	71.42	64.87	49.03	71.54	109.58	92.45	158.66	126.26	126.59	140.44	124.82	128.16	202.18	154.31	85.85	8.6	33.01	28.67	78.72	104.54	39.02	45.47	81.06	45.26	69.65	97.34	85.22	83.62	87.79	48.51	60.65	106.77	56.17	57.55	138.2	79.77	52.72	62.15	69.23	62.39	86.21	59.27	70.04	74.07	77.99	71.32	33.03	65.39	55.66	59.02	48.03	39.9	69.19	54.84	69.95	80.13	71.01	71.58	66.28	47.47	51.43	62.49	60.4	139.48	105.94	93.25	95.75	66.97	101.52	118.86	114.51	102.4	101.43	98.86	145.69	106.96	78.01	89.49	125.52	55.4	56.44	54.76	96.31	125.13	120.8	107.48	105.07	139.26	81.21	83.85	86.11	132.68	0	99	59.78	65.69	52.95	47.49	159.95	93.03	63.83	44.89	68.05	74.05	38.32	82.59	35.44	50.06	69.92	61.06	33.82	49.61	61.19	62.53	81.81	97.22	57.65	84.02	92.24	34.68	52.12	65.98	56.78	108.1	80.08	84.74	75.1	77.19	76.27	58.65	84.47	70.88	64.89	69.3	69.03	52.49	66.63	54.57	50.45	37.2	89.63	25.34	81.87	71.12	45.37	49.92	57.19	64	74.2	76.06	81.38	120.05	0	51.01	108.22	62.78	64.18	72.42	59.79	162.21	100.59	103.15	64.36	76.26	78.98	66.29	76.06	39.91	55.11	74.14	51.52	65.39	84.89	58.99	75.87	54.29	59.47	76.31	60.58	121.8	102	85.97	89.42	67.89	90.7	93.04	109.66	60.22	47.58	78.29	18.11	45.74	74.63	46.1	31.21	103.67	80.03	49.24	76.47	82.84	54.76	84.08	88.17	126.77	99.14	78.04	107.93	124.39	88.67	111.16	122.47	87.55	82.89	115.01	139.25	105.84	86.41	114.7	102.99	140.17	130.51	119.23	141.64	115.21	110.63	127.08	169.19	117.87	145.93	145.12	134.73	164.75	187.29	101.28	91.63	133.61	102.73	110.62	138.33	90.4	78.12	137.09	190.12	107.27	129.14	131.19	83.87	69.3	78.17	110.27	46.64	100.64	82.75	125.99	125.69	74.16	84.97	98.47	158.77
185	185	PVX_090945	conserved Plasmodium protein, unknown function	0	21.98	16.47	3.97	31.62	41.39	46.47	77.75	49.36	50.97	57.78	15.62	60.5	81.3	75.05	42.88	0	11.96	2.9	24.45	27.25	2.84	6.5	15.23	10.74	21.6	29.41	30.47	17.52	27.45	20	0	20.36	21.67	6.93	21.93	18.9	7.31	13.69	13.31	13.97	19.41	16.68	21.89	31.68	16.81	17.96	7.61	18.97	15.57	13.77	13.31	8.06	14.51	17.91	22.25	28.72	21.85	19.22	21.63	18.13	17.69	18.53	15.8	29.35	20.67	28.72	36.31	13.8	34.43	27.8	29.66	42.1	34.12	37.18	41.13	38.17	27.61	26.86	40.31	8.03	19.94	14.75	31.16	36.61	32.18	35.22	39.3	38.89	22.32	23.81	20.47	43.94	0	34.54	16.54	12.46	11.38	17.63	30.43	24.42	22.64	9.13	21.23	18.72	5.39	23.1	0	16.01	13.85	21.9	2.59	1.61	19.18	24.57	21	30.45	7.41	23.69	19.52	3.71	22.16	26.23	28.51	25.61	19.48	27.65	18.59	23.4	20.73	20.2	34.04	20.83	19.73	26	24.34	16.64	21.18	16.59	0	0	27.01	5.68	26.01	19.1	10.3	18.89	14.99	24.15	22.37	22.64	24.07	32.73	0	8.26	39.23	19.41	21.17	26.94	25.08	43.67	38.57	37.14	24.08	25.7	12.23	20.27	17.96	4.33	26.48	25.19	11.06	24.59	16.7	16.32	28.16	22.46	12.52	25.18	14.87	39.42	31.06	28.38	21.34	26.54	22.11	30.05	32.82	20.52	6.64	24.45	0.14	15.71	40.06	15.58	4.65	46.02	33.03	0	37.89	38.44	17.7	32.69	38.77	55.54	44.81	41.84	35.84	54.91	43.31	52.08	56.02	46.67	43.94	44.83	60.08	48.12	40.21	53.89	43.66	94.32	89.08	81.95	99	82.11	69.96	87.28	110.62	77.67	94.07	99.34	90.89	89.84	119.48	70.42	66.28	78.78	68.51	70.52	86.07	40	32.04	62.52	88.6	49.55	65.85	70.23	40.13	41.39	39.97	48.49	16.07	53.07	44.63	63.87	71.14	42.28	45.86	49.27	70.87
186	186	PVX_094670	conserved Plasmodium membrane protein, unknown function	0	17.19	25.03	8.39	26.61	48.76	27.86	79.23	53.67	54.78	56.72	28.5	66.93	80.04	79.76	48.21	0	10.52	7.16	26.52	21.17	8.09	3.47	11.14	15.25	18.28	22.12	29.66	18	30.63	18.36	7.4	19.86	19.95	11.81	18.88	26.03	12.67	20.07	9.9	20.09	23.02	15.21	24.24	32.35	16.81	24.29	6.1	21.18	18.1	16.98	18.77	13.8	15.63	19.8	23.17	30.51	21.43	20.78	22.02	19.51	16.11	18.53	19.4	33.79	27.87	23.4	39.29	17.1	37.94	32.94	31.39	34.88	31.69	33.72	42.57	40.25	28.92	27.55	43.12	15.77	15.77	9.24	27.24	23.51	28.16	33.09	31.19	28.07	28.49	24.38	20.47	37.62	0	26.48	18.04	14.66	8.9	18.37	31.94	22.35	27.77	6.25	12.54	20.68	0	29.09	14.9	16.86	23.89	17.78	0	0	20.84	19.51	28.62	33.34	22.09	26.86	25.79	0	16.26	24.22	24.45	28.3	20.49	29.43	17.77	21.6	23.05	16.19	32.29	10.29	26.09	31.31	11.56	17.49	24.46	20.19	14.83	20.97	27.8	0	31.84	18.37	8.6	19.55	11.46	21	28.46	26.32	27.09	29.65	0	16.43	34.44	22.93	17.65	27.5	25.66	49.39	36.53	34.64	18.06	29.33	17.97	15.52	27.16	10.76	16.65	22.98	15.85	27.99	23.6	21.24	32.62	16.13	13.33	28.56	16.19	49.27	32.66	28.38	28.43	25.95	25.15	33.8	37.93	20.52	12.55	26.74	1.08	18.09	40.06	14.66	15.18	51.1	32.38	0	36.74	36.83	15.41	41.96	51.98	58.53	49.45	37.63	37.36	54.91	45.57	48.98	58.85	43.23	39.58	46.22	62.87	51.32	33.98	53.89	50.95	96.27	87.5	81.73	100.37	92.61	78.4	91.75	118.08	86.45	100.91	104.83	97.98	94.03	118.87	72.73	70.95	86.78	74.48	77.12	91.92	42.38	33.7	64.66	96.4	51.93	64.79	72.41	44.83	33.8	39.97	49.42	18.12	49.58	47.16	66.77	74.75	43.77	42.53	41.41	73.02
187	187	PVX_002510	MAEBL (merozoite adhesive erythrocytic binding protein ), putative	36.88	70.46	72.36	46.22	79.99	106.5	93.87	171.61	114.36	121.68	144.06	133.89	140.64	162.32	156.63	84.88	17.61	59.96	34.84	102.92	101.93	49.69	57.93	85.65	64.36	75.08	108.1	96.41	83.31	101.54	63.73	48.29	95.23	81.76	49.63	87.1	83.8	61.26	71.58	52.54	59.1	65.02	60.71	66.08	84.79	60.26	70.47	33.03	68.34	57.43	55.61	52.47	45.08	66.48	62.96	57.49	79.02	59.44	55.29	63.62	53.17	57.32	58.47	55.32	110.16	100.04	111.34	108.73	80.81	129.59	120.95	115.49	112.87	107.1	101.85	131.76	121.58	91.85	88.7	120.08	46.72	78.2	76.68	112.45	126.97	108.36	126.2	128.25	136.73	97.24	92.43	87.74	130.67	0	116.48	74.48	84.63	71.67	74.58	120.43	94.35	100.71	55.65	82.47	87.15	44.44	100.04	48.49	68.95	79.31	77.01	42.22	55.66	91.71	96.71	104.74	112.73	83.64	110.74	111.88	44.1	78.19	92.2	70.51	118.6	99.46	93.12	83.77	96.11	71.55	74.29	112.39	69.77	76.23	79.65	84.9	70.67	87.4	71.83	57.49	48.14	91.86	31.48	98.08	99.55	67.94	88.33	81.28	84.9	93.67	96.46	93.49	100.65	0	59.23	110.69	69.82	70.24	80.41	75.66	161.25	126.79	124.85	78.63	111.77	84.52	72.38	101.73	53.03	77.34	97.87	70.79	81.83	85.13	72.69	99.79	85.62	83.93	67.81	82.16	142.83	129.28	110.25	109.8	91.79	111.78	119.49	121.57	80.22	58.52	98.57	26.06	71.56	105.48	71.71	45.61	138.64	103.57	25.98	109.95	108.72	66.05	98.71	110.54	147.34	127.9	101.79	106.71	159.6	133.63	143.23	151.25	125.26	107.57	127.68	149.61	123.16	93.19	131.18	116.71	155.81	155.13	136.9	160.22	155.3	134.87	149.05	210.36	143.91	150.82	166.83	163.97	166.66	203.62	109.02	109.99	143.18	128.11	126.93	149.29	115.42	100.26	160.38	208.49	128.5	155.43	163.32	97.98	89.99	109.24	121.55	48.06	126.17	95.01	140.11	148.12	129.67	117.55	146.57	174.58
188	188	PVX_089845	hypothetical protein, conserved in Plasmodium species	0	22.42	20.02	12.68	17.82	42.7	36.94	77.75	54.68	43.51	59.82	15.62	54.32	84.92	70.62	32.09	0	9.07	4.41	29.44	25.31	5.51	9.85	15.23	8.29	26.01	32.54	28	22.94	30.63	18.92	12.19	26.75	23.82	8.73	25.79	29.8	15.5	22.86	13.84	18.59	24.28	18.96	25.11	36.77	18.68	23.87	8.32	26.53	20.81	21.86	15.96	8.06	20.15	23.96	21.31	29.62	23.08	20.01	22.02	19.06	16.65	23.47	17.71	43.69	31.53	31.96	33.12	17.88	44.74	39.57	40.1	40.29	33.52	37.73	47.08	43.22	24.06	28.89	44.46	17.92	21.43	16.35	36.15	37.6	43.27	43.67	41.43	45.69	28.49	27.11	26.47	48.81	0	39.64	19.46	26.34	17.16	13.53	38.4	29.99	27.77	13.48	25.66	25.43	6.64	26.23	8.76	21.29	14.68	17.78	6.41	3.27	20.84	27.12	29.85	35.51	29.64	33.56	31.1	59.41	9.32	24.22	12.66	36.51	16.13	33.32	41.09	29.78	31.05	16.19	34.04	20.07	17.87	31.91	19.99	6.42	23.68	23.42	12.92	16.53	36.05	0	28.08	27.82	16.18	16.12	16.98	22.93	30.89	29.66	33.26	39.99	0	21.32	43.12	18.63	25.49	25.77	23.27	60.51	42.36	40.08	22.47	34.63	24.38	24.38	29.06	0	24.91	25.89	19.72	23.87	26.29	18.88	32.62	21.15	17.83	30.66	19.36	48.23	33.7	33.78	19.9	28.81	32.34	35.14	38.41	19.77	11.11	27.85	3.78	21.77	38.22	17.34	0	47.33	36.17	12.09	40.65	37.91	9.85	33.2	35.73	56.68	52.21	36.5	38.35	64.12	44.68	56.44	62.55	48.07	46.2	50.61	64.22	57.92	38.6	57.95	50.63	93.07	89.08	74.68	96.44	80	74.03	81.31	123.77	80.16	93.23	97.96	104.85	91.35	125.16	69.05	60.47	81.18	76.21	72.44	86.07	43.31	37.29	75.94	101.31	55.14	73.11	72.41	38.44	36.31	42.64	51.25	11.31	53.45	49.97	67.05	75.81	44.74	50.83	62.01	81.59
189	189	PVX_079800	conserved Plasmodium protein, unknown function	4.31	31.65	32.87	12.01	35.94	46.43	53.82	96.76	53.67	56.59	73.79	64.69	67.79	102.33	94.85	37.96	0	14.78	2.09	32.18	38.44	9.11	3.47	33.02	17.87	33.9	48.16	39.14	31.48	42.4	18.36	4.53	42.53	41.46	16.92	38.26	41.08	31.27	35.11	21.79	28.95	35.88	29.1	37.42	33.01	30.65	39.85	19.17	40.31	32.38	33.84	24.31	21.03	39.24	36	47.04	49.9	35.98	33.01	39.05	29.43	28.56	35.57	30.3	73.57	52.09	59.95	60.27	33.14	65.5	56.21	54.36	59.84	56.78	54.96	69.3	57.31	42.72	40.58	68.45	13.45	20.7	30.53	51.19	62.84	58.15	65.49	62.92	75.3	50.18	32.59	26.47	71.77	0	49.95	25.18	28.18	17.16	23.66	61.31	33.83	39.21	9.13	32.7	31.19	0	44.1	10.7	24.42	25.12	23.77	6.41	14.66	40.16	47.07	50.66	52.6	31.61	43.13	52.45	8.04	29.56	34.4	28.51	54.58	40.47	40.65	32.45	50.59	54.1	34.42	62.63	28.28	37.08	40.61	37.2	26.11	31.43	19.5	5.64	23.99	45.37	0	42.02	50.57	29.9	34.03	33.92	30.64	47.19	39.99	43.72	58.68	0	21.32	67.93	36.2	32.85	37.59	36.85	104.67	64.79	69.01	30.61	54.05	35.39	34.98	42.74	21.53	24.91	35.22	23.07	36.71	35.65	19.68	46.28	33.54	32.12	41.82	34.43	69.73	63.28	52	44.87	36.79	52.18	54.21	67.86	23.36	9.64	45.29	0.14	25.14	47.13	26.31	6.23	67.94	48.1	0	45.31	50.15	21.74	41.96	49.7	76.75	60.72	42.34	43.93	83.06	62.31	69.94	77.92	57.4	50.83	66.93	80.36	63.22	44.2	66.81	59.64	91.79	81.72	72.62	97.87	80.61	63.4	76.19	126.03	66.48	83.8	97.12	70.25	96.38	111.04	47.14	40.9	74.33	59.25	64.26	81.47	61.13	46.36	91.55	134.71	62.4	89.92	88.44	53.9	44.79	51.75	67.35	17.12	68.26	58.32	78.94	91.07	64.42	57	69.85	94.07
190	190	PVX_085665	serine C-palmitoyltransferase, putative	13.42	44.04	42.91	20.26	39.8	63.54	70.01	110.03	74.44	65.6	81.69	90.53	84.88	113.17	103.73	52.91	0	23.07	3.68	48.26	49.11	14.93	14.79	33.84	22.74	49.8	55.16	55.87	38.47	54.66	15.41	17.15	59.73	49.78	23.23	47.03	57.3	41.79	50.22	34.18	40.9	51.66	42.24	51.14	43.43	45.52	56.64	29.01	55.8	43.73	46.97	39.39	33.78	50.62	52.63	64.22	64.81	45.75	40.82	51.29	37.59	38.24	41.17	38.27	82.68	56.23	71.32	68.41	35.78	68.12	66.04	58.54	66.65	59.97	58.53	85.67	64.14	46.18	38.6	72.99	25.97	32.35	40	68.32	73.87	69.95	82.29	72.19	85.8	54.64	45.06	32.11	82.84	0	65.36	37.24	41.55	29.38	32.7	69.85	42.39	48.96	19.35	31.18	34.95	16.05	47.46	10.7	27.74	26.32	29.39	13.02	17.94	41.88	60.49	55.8	60.21	35.26	52.82	55.75	9.51	31.91	39.85	30.69	60.59	46.68	47.4	32.45	64.79	68.01	39.54	74.75	38.7	40.16	46.07	43.64	28.54	39.93	31.69	9.69	0	44.87	0	51.6	63.23	37.56	44.65	36.48	44.06	52.57	46.99	52.03	63.17	0	27.73	70.61	37.43	35.25	41.92	35.12	105.79	77.18	74.59	37.41	57.51	32.42	35.47	42.25	14.2	24.1	38.98	20.6	36.18	33.48	20.47	44.68	41.57	30.02	49.83	29.48	65.5	64.87	52.66	41.34	34.46	48.79	52.64	62.05	22.67	11.11	44.1	2	20.34	50.85	30.73	10.07	72.12	49.55	0	52.74	52.21	21.74	42.8	56.65	81.37	63.93	52.16	48.59	93.55	71.92	76.95	88.75	64.06	51.23	70.44	80.88	65.71	46.07	67.94	61.82	98.84	93.82	85.76	101.98	86.37	67.64	90.3	133.82	75.45	77.15	103.56	83.91	103.17	117.62	52.77	44.73	88.37	71.59	63.81	91.25	67.4	46.02	97.25	133.55	72.68	88.65	91.28	50.9	52.81	51.75	68.04	21.81	70.56	58.32	105.34	94.47	68.57	61.35	79.99	94.59
191	191	PVX_000930	sexual stage-specific protein precursor	14.37	41.93	44.07	25.6	44.42	78.05	76.96	125.55	84.98	79.76	86.21	90.53	97.33	123.96	119.13	66.71	3.25	25.9	13.15	62.67	60.73	23.73	26.86	43.56	39.93	52.33	73.65	61.13	54.7	64.97	36.39	32.53	54.49	46.25	24.65	54.19	46.79	36.87	40.69	34.48	40.9	46.3	37.01	43.82	50.18	40.87	48.7	26.64	43.54	34.82	37.65	37.3	26.11	40.76	40.53	48.21	51.9	40.01	36.28	42.35	36.11	33.19	38.59	38.03	80.8	65.63	63.36	71.17	51.7	78.97	77.91	71.04	81.32	75.1	72.98	93.13	85.88	61.17	65.85	88.63	28.67	38.18	39.08	63.89	79.43	70.75	78.09	77.18	88.26	65.92	60.37	51.71	91.28	0	72.45	46.09	42.39	32.14	37.19	79.73	59.01	59.46	33.77	52.13	54.96	24.43	60.54	28.11	43.45	49.13	43.94	29.6	29.37	49.59	55.85	65.75	66.32	48.62	65.19	70.64	28.76	53.57	56.7	51.16	75.93	65.15	61.57	57.03	53.28	50.15	39.54	69.14	49.69	50.73	52.57	51.99	41.59	54.41	44.99	33.93	26.71	62.32	13.94	62.8	53.21	41.26	43.91	43.75	48.89	59.94	55.36	57.01	81.15	0	37.95	80.81	45.76	53.73	54.97	53.18	107.98	75.76	78.87	48.63	71.39	46.19	43.88	56.8	31.42	44.54	53.66	42.12	53.12	56.06	39.65	62.04	44.76	44.42	59.09	44.08	93.72	68.82	67.44	66.77	53.88	70.45	76.71	78.75	48.15	32.34	64.9	20.68	41.63	61.22	48.28	24.04	81.06	66.78	8.48	68.13	64.53	37.41	62.81	72.48	98.12	82.25	68.98	71.36	88.49	74.85	82.37	96.6	79.23	59.7	83.96	101.06	86.88	62.92	91.09	76.75	115.2	101.99	94.67	117.72	94.8	74.93	102.27	135.49	88	101.41	115.26	102.19	118.52	129.54	68.35	69.74	95.52	83.48	92.17	105.17	76.26	57.11	105.9	150.29	82.74	104.89	111.74	70.04	61.43	69.37	86.92	33.51	86.42	67.58	97.09	107.82	73.59	72.27	89.4	116.48
192	192	PVX_091700	circumsporozoite-related antigen	3.56	24.13	23.28	7.59	30.04	45.22	57.01	88.62	61.97	60.03	58.81	56.16	66.93	87.23	75.05	37.96	0	7.6	2.09	23.37	26.77	8.09	4.56	22.63	16.32	22.96	33.83	27.58	27.4	24.06	14.14	11.36	31.9	26.33	9.55	20.13	25.51	20.43	19.56	11.66	21.94	18.45	18.96	25.95	32.35	17.76	26.29	9.66	25.83	20.38	15.97	19.2	13.11	19.69	25.09	24.93	32.2	21	17.57	22.79	18.13	17.18	20.31	24.53	36.26	21.48	29.82	28.45	20.11	28.52	28.99	38.68	33.27	34.12	35.49	49.61	39.74	19.08	29.53	41.27	1.13	17.53	11.22	32.21	30.77	34.31	41.03	32.73	43.96	22.32	20.22	19.81	46.62	0	33.55	18.04	13.6	7.42	8.14	41.35	27.62	28.31	0	16.07	23.13	6.64	27.97	8.76	21.95	21.3	14.63	7.49	3.27	25.23	23.21	27.35	29.22	0	34.75	0	0	17.19	23.52	3.28	34.32	25.88	21.71	17.77	27.27	25.21	11.25	33.47	16.87	22.28	22.83	11.56	10.65	25.98	8.38	0	0	24.51	0	28.74	27.26	14.13	10.49	17.91	20.33	24.73	21.32	26.52	31.73	0	4.29	37.39	24.81	23.44	23.92	23.27	52.66	36.53	35.91	22.47	31.38	18.83	20.27	24.5	13.12	11.85	20.62	11.06	23.87	26.29	20.47	34.33	18.38	9.04	28.56	16.84	45.34	33.18	25.14	25.36	25.95	20.83	30.53	32.28	23.36	9.64	27.85	6.33	12.25	37.27	24.95	6.23	47.76	36.17	2.84	40.11	39.99	15.41	30.59	41.06	57.79	48.64	38.18	34.79	56.79	36.96	51.7	52.67	44.24	37.49	46.67	57.15	46.01	33.98	47.62	45.49	88.05	70.81	65.55	87.26	64.43	44.33	61.46	87.35	63.28	52.69	83.19	58.1	77.71	88.17	50.64	44.21	65.31	48.39	32.81	71.52	41.44	34.52	71.1	98.74	50.03	62.64	70.6	39.57	45.2	36.57	62.67	14.98	49.58	46.67	66.49	75.55	39.7	43.81	49.27	71.23
193	193	PVX_089345	conserved Plasmodium protein, unknown function	0	24.96	24.17	8.39	24.72	48.76	49.1	86.09	61.97	51.95	62.74	64.69	58.52	86.66	78.61	50.16	0	9.55	1.2	16.82	21.17	8.6	6.5	14.09	9.53	21.6	30.32	27.58	24.61	30.19	14.78	0	23.23	22.22	13.19	21.34	28.45	14.96	23.73	13.84	19.6	18.93	15.71	22.38	34.93	14.33	22.6	14.33	18.97	18.58	11.94	13.31	11.62	16.18	21.97	20.33	28.41	18.26	13.46	20.41	15.61	16.65	19.88	18.86	29.81	19.84	28.72	33.12	20.83	30.59	31.28	27.85	36.42	36.95	34.32	41.62	37.08	25.53	15.96	38.33	4.55	13.83	11.22	30.63	27.28	25.67	33.09	32.22	41.26	14.43	14.76	15.45	45.87	0	34.54	15.75	20.02	10.2	0	37.52	18.54	23.24	15.31	18.4	15.92	8.88	25.63	7.69	17.67	16.27	20.59	5.27	0	19.18	24.57	26.7	32.78	19.37	29.03	0	0	17.19	24.22	10.69	30.82	20.49	24.47	17.77	19.67	20.73	18.67	26.55	10.29	17.87	26.73	26.64	0	16.39	20.19	8.47	0	23.62	0	24.53	21.84	18.84	17.54	16.01	19.64	25.84	22.64	26.52	32.24	0	14.86	36.43	19.41	20.36	23.28	22.64	48.54	37.05	34.64	18.99	25.7	16.17	18.78	24.5	0	18.71	25.19	16.88	15.52	18.36	11.39	30.8	14.52	15.65	29.63	19.36	45.34	30.52	26.79	19.15	25.35	27.47	33.8	36.95	13.98	3.59	24.45	2.9	12.25	38.69	30.13	11.19	43.3	34.94	0	36.16	31.04	18.77	36.62	40.5	58.53	50.25	31.67	36.35	58.62	33.23	54.3	57.1	48.07	40.08	43.89	60.44	51.71	36.36	49.91	46.21	86.35	78.05	67.05	86.57	66.06	57.11	73.93	97.65	66.48	66.83	79.1	69.24	80.77	89.51	54.3	42.59	69.11	58.75	54.79	70.87	46.45	38.06	70.32	98.16	47.08	68.91	72.76	47.26	38.68	41.06	52.14	9.89	56.36	49.06	66.77	79.88	47.07	45.46	56.18	75.43
194	194	PVX_090145	conserved Plasmodium protein, unknown function	212.98	287.69	308.77	179.43	240.37	281.34	229.99	392.33	292.52	292.78	336.25	312.64	309.91	385.15	364.25	186.05	141.04	212.25	136.14	289.68	302.49	195.1	150.03	253.42	209	244.56	316.44	272.1	260.55	265.9	148.41	110.88	321.59	290.53	183.6	269.51	311.09	250.84	263.47	218.2	227.82	251.41	239.25	255.12	236.26	225.66	271.69	133.95	284.47	239.59	245.26	198.99	177.37	267.13	249.62	227.58	319.06	223.25	211.57	235.16	181.48	194.16	218.28	192.02	444.65	306.71	328.26	331.19	226.04	327.21	317.24	296.19	299.3	283.81	261.9	323.94	274.73	199.8	181.26	281.51	178.86	204.05	197.56	309.9	347.69	296.06	354.75	363.14	373.09	262.99	242.75	205.84	339.42	0	275.88	165.52	262.75	130.65	211.54	394.13	283.23	283.01	187.48	237.57	244.91	114.07	271.88	127.86	154.05	198.45	205.79	92.34	194.03	270.97	306.15	311.58	321.9	238.2	304.59	309.32	131.88	226.14	253.13	195.82	307.09	253.7	250.2	226.44	348.1	315.99	255.05	364.94	256.1	255.36	258.7	253.63	210.67	248.29	229.87	184.69	139.36	253.57	92.9	262.61	351.96	226.37	277.63	246.11	289.27	332.36	296.74	290.24	347.08	0	180.49	349.8	205.28	194.45	225.6	223.46	443.26	359.13	327.33	215.8	308.96	192.17	200.73	263.56	144.24	183.76	242.61	156.16	204.68	222.98	162.76	284.24	294.99	277.39	322.91	278.38	453.27	359.77	338.22	285.87	240.93	298.35	308.47	347.13	206.61	159.03	252.78	85.4	226.4	313.09	208.47	131.64	362.19	279.7	81.52	269.61	281.17	157.5	254.2	251.41	362.97	294.83	219.7	235.58	462.4	367.88	406.46	439.48	347.76	295.37	369.08	399.35	346.35	232.02	356.35	337.95	354.66	363.94	320.86	346.91	390.61	353.67	384.49	540.11	344.21	369.99	388.91	368.09	437.58	514.04	234.71	231.86	347	267.02	258.65	360.44	352.74	332.57	430.73	605.36	348.94	451.05	415.03	259.14	242.25	261.15	321.4	123.67	305.61	NA	762.84	637.9	356.1	368.77	395.33	445.68
195	195	PVX_091735	conserved Plasmodium protein, unknown function	13.89	48.02	44.36	23.74	60.11	66.9	70.01	124.47	89.1	87.17	97.57	97.19	101.53	128.19	118.48	60.3	2.03	27.46	16.36	54.35	57.08	24.55	18.48	46.25	34.85	48.34	72.73	58.45	53.02	63.29	31.05	28.43	54.25	54.64	30.67	51.92	49.61	34.48	44.2	31.02	34.6	43.86	36.48	44.26	49.27	36.22	47.57	22.13	40.31	36.1	32.75	29.25	26.49	41.98	40.31	43.57	51.41	42.1	38.39	42.98	32.38	34.32	38.59	36.29	84.52	63.93	62.76	64.63	44.74	77.06	76.57	68.49	75.02	69.49	67.99	93.13	76.61	57.65	51.66	84.25	25.97	39.08	40.91	66.53	79.94	70.48	80.33	74.14	90.42	56.39	54.32	46.35	90.03	0	71.95	52.37	43.62	33.72	32.7	75.08	60.27	57	35.26	46.43	56.19	25.05	58.81	27.03	36.01	44.53	47.25	27.92	28.89	51.32	62.24	59.2	61.73	52.35	65.79	67.43	22.38	49.48	52.52	51.56	77.23	58.67	62.18	56.68	58.27	47.64	44.54	74.21	48.89	51.13	53.56	55.31	44.95	51.27	48.96	35.54	29.2	60.16	17.75	59.54	57.84	40.06	42.77	44.58	50.51	60.91	59.25	58.31	77.59	0	36.27	82.97	51.29	50.47	54.69	54.06	125.38	81.87	79.15	46.29	71.05	48.01	47.02	61.53	25.37	45.52	57.42	45.32	63.84	58.56	43.85	64.43	44.37	46.82	61.32	48.79	101.15	76.64	71.95	71.38	57.63	79.66	81.77	88.49	47.35	31.81	66.31	17.44	31.81	72.22	41.47	25.44	83.8	66.42	12.92	66.74	68.03	38.02	63.4	69.97	98.12	85.69	61.05	64.54	98.66	73.1	91.1	104.47	76.41	64.91	86.24	106.37	88.64	60.24	92.69	82.81	121.1	109.79	101.2	123.41	101.81	91.74	102.07	152.54	96.92	110.68	121.65	113.16	121.83	146.14	68.7	71.25	104.3	86.92	87.47	110.09	74.58	62.81	110.98	160.88	80.5	105.94	112.17	63.41	60.5	72.33	84.23	35.97	82	73.77	95.27	111.82	69.79	67.86	82.68	122.86
196	196	PVX_081845		20.79	48.73	51.3	30.71	55.98	83.91	74.3	133.35	95.66	88.25	100.12	95.21	102.54	131.6	122.93	68.03	4.28	33.71	12.02	61.66	69.42	27.37	30.94	53.37	37.44	60.17	72.5	59.81	59.94	69.52	36.02	26.2	66.92	58.38	36.31	60.98	50.83	43.31	45.52	27.94	41.85	50.16	38.83	47.66	62.62	41.89	50.44	26.64	47.27	41	38.37	35.08	32.28	47.38	43.53	52.79	54.74	42.32	39.07	49.07	38.07	35.94	39.25	39.9	100.23	75.34	83.57	85.43	60.64	93.7	94.01	76.91	77.9	85.94	82.34	106.3	99.29	66.21	61.95	96.64	35.46	44.92	44.8	78.92	90.73	87.28	95.28	90.52	104.41	70.17	70.03	51.07	100.85	0	82.16	51.7	59.02	43	43.18	97.31	68.17	69.24	42.02	56.05	58.29	24.43	66.49	33.59	47.03	48.39	47.96	26.76	57.76	68.52	72.5	83.62	85.45	57.65	73.98	74.95	30.47	53.57	64.82	55.35	87.01	64.46	68.21	58.06	69.57	78.12	52.23	86.75	55.68	59.8	63.54	65.33	46.55	68.43	55.19	35.01	34.21	68.98	17.75	72.03	71.59	45.01	59.46	53.9	57.94	71.25	66.84	69.15	90.13	0	46.5	95.19	55.43	54.02	64.44	61.31	145.05	101.07	99.03	55.07	90.08	62.83	57.96	77.43	30.15	56.29	71.6	47.05	62.24	61.29	52.12	75.66	61.01	62.57	75.44	59.94	115.02	98.51	84.96	79.25	63.94	77.47	88.37	98.1	54.16	31.81	73.95	20.68	40.67	71.23	46.55	21.08	94.27	74.54	16.06	76.77	74.47	44.26	67.05	78.06	103.33	84.56	66.87	71.64	113.38	87.47	96.01	112.8	87.79	76.76	97.54	114.72	95.48	69.7	99.51	90.86	120.61	119.47	104.32	132.04	113.42	101.69	112.58	162.79	106.25	117.11	128.25	121.82	126.1	153.34	79.39	70.65	109.66	90.69	98.01	115.96	81.88	71.17	121.63	157.51	106.31	110.43	114.75	76.89	64.46	72.96	94.45	36.57	91.24	77.43	102.5	116.82	83.54	80.04	97.51	132.57
197	197	PVX_096020	conserved Plasmodium protein, unknown function	9.29	38.57	37.66	17.55	45.5	65.24	55.97	105.42	72.45	76.66	86.21	79.49	79.45	110.81	97.5	46.17	1.34	19.69	9.67	43.56	43.66	16.32	19.06	35.84	25.47	41.21	53.02	42.34	42.97	47.45	38.5	23.31	55.67	41.46	21.76	46.06	43.76	30.59	37.87	22.62	32.52	38.24	29.42	33.99	49.27	31.63	39.3	15.87	38.93	36.35	30.75	26.72	26.87	40.51	39.85	36.2	47.62	37.55	32.48	39.74	29.43	29.55	31.42	33.03	77.88	52.45	55.67	61.87	39.25	79.78	61.81	59.87	60.46	54.55	58.53	73.3	60.83	43.17	42.93	70.36	27.07	39.08	40	58.8	68.43	65.5	72.37	64.33	76.6	50.95	45.8	40.37	76.12	0	59.55	39.81	36.16	29.95	29.75	65.03	46.15	41.71	27.26	35.12	36.29	22.5	44.48	18.54	26.68	32.35	31.43	4.02	16.67	47.04	44.31	55.8	62.32	45.05	50.09	54.95	16.92	35.71	44.72	40.79	56.42	46.68	47.8	41.09	54.14	59.91	34.91	58.92	42.03	39.16	39.23	48.01	24.16	46.16	34.58	17.46	19.31	47.77	0	42.91	52.23	33.46	78.04	40.27	38.69	56.12	50.5	50.85	69.59	0	28.26	59.89	42	37.91	45.83	38.9	117	80.12	71.87	42.83	61.97	48.9	43.06	48.26	29.5	34.06	48.36	30.77	48.35	43.94	35.59	55.95	42.79	40.18	53.72	44.49	86.6	63.6	56.77	45.72	46.24	51.81	53.59	67.58	34.07	14.66	43.29	6.33	26.43	123.52	30.13	30	74.11	55.42	8.48	57.36	59.41	32.86	62.81	58.65	83.32	63.62	54.53	48.99	87.58	65.67	72.72	84.85	63.35	55.44	74.95	83.18	76.86	53.65	74.6	65.96	107.35	95.45	92.16	109.19	91.87	86.04	94.55	134.43	90.12	103.13	102.27	97.98	104.2	124.97	77.65	63.96	84.05	73.77	73.56	92.37	61.13	48.37	90.66	128.52	69.4	87.36	91	55.93	44.79	52.63	65.59	20.93	64.33	65.34	79.17	94.08	65.4	65.12	77.51	105.41
198	198	PVX_096055		118.56	217.72	201.57	152.37	207.58	279.04	240.64	374.28	306.44	315.68	327.79	342.12	324.6	387.35	371.56	232.14	94.33	171.31	123.14	234.08	268.55	188.99	159.02	239.71	205.72	243.11	286.09	275.17	254.29	264.07	178.11	157.07	236.88	179.88	145.59	227.46	199.77	161.87	169.25	146.21	150.75	188.9	171.36	179.62	182.01	181.48	187.61	123.45	156.54	134.26	149.23	133.75	110.22	180	155.1	172.77	200.22	166.2	156.07	175.47	143.46	153.31	159.06	152.79	311.2	245.75	273.6	279.75	222.23	294.55	322.29	330.78	311.73	292.61	290.69	337.03	303.62	249.3	239.94	326.57	126.65	170.58	189.51	253.77	292.25	288.28	291.47	316.56	339.76	254.19	260.31	249.77	330.25	0	301.76	220.47	192.7	185.78	178.04	314.4	243.93	238.29	183.9	218.07	243.24	146.58	259.98	165.42	181.67	238.72	238.78	165.16	160.89	185.26	208.88	221.05	256.21	177.13	234.62	251.16	126.07	210.84	228.79	187.75	281.07	237.83	249.91	219.48	199.05	182.91	180.25	244.21	195.25	193.15	201.71	215.1	180.06	214.04	200.24	172.72	143.87	245.91	112.19	248.32	204.45	150.61	170.18	169.7	188.28	211.95	226.6	220.02	293.93	0	180.84	278.53	210.06	197.33	223.62	211.35	309.9	247.37	251.05	178.06	241.69	196.18	185.48	236.46	148.29	196.13	249.03	174.82	223.41	240.15	208.38	297.44	167.99	182.27	209.03	204.97	322.06	282.54	263.05	260.2	240.84	273.52	294.03	323.01	215.08	184.51	259.5	108.08	176.77	227.44	181.94	107.76	292.3	259.31	84.92	243.53	233.38	162.25	245.84	243.98	324.91	276.12	228.53	246.77	283.08	243.81	280.56	309.44	252.34	231.49	290.27	321.68	287.18	215.17	301.81	268.64	299.42	327.33	273.64	303.6	259.4	250.88	277.09	353.69	290.27	319.73	324.35	327.81	357.86	411.11	100.68	37.86	314.07	268.08	283.61	330.44	270.34	252.64	340.62	425.65	308.21	339.02	358.59	236.03	253.33	244.62	301.64	142.15	296.71	NA	684.64	459.41	236.25	245.58	284.59	346.43
199	199	PVX_099900		1.9	20.62	21.45	7.59	28.38	48.76	49.1	82.76	47.01	55.69	61.79	60.58	59.52	79.4	83.6	0	0	9.55	0	23.92	20.63	6.55	9.85	16.9	9.53	21.14	26.6	26.72	22.08	22.02	8.18	7.4	22.77	21.67	8.73	20.13	24.99	18.55	18.52	16.38	16.42	17.45	18.07	25.95	32.35	19.58	25.1	10.92	17.05	16.1	10.59	12.15	4.13	16.71	21.13	22.72	28.1	17.27	20.78	21.63	15.07	15.56	17.59	17.1	35.04	25.88	31.43	36.31	14.66	39.05	25.33	30.82	36.42	35.27	33.11	45.32	39.74	25.53	18.93	47.44	9.04	12.78	14.75	28.41	30.77	40.62	37.25	34.22	42.17	32.65	20.22	13.81	45.49	0	35.02	20.15	19.22	19.57	6.68	26.73	22.35	23.24	16.17	23.2	19.38	5.39	23.75	8.76	16.01	17.04	20.59	0.7	1.61	18.3	25.87	31.62	34.98	22.09	26.1	21.42	13.1	15.28	22.81	21.63	37.56	28.25	28.25	23.09	20.97	31.65	17.87	35.72	15.15	20.61	24.47	25.13	22.8	25.23	25.22	5.64	0	23.62	0	32.42	26.7	12.99	18.22	17.91	25.32	30.42	17.72	26.52	35.6	0	15.66	41	22.93	25.49	20.53	22	56.52	47.1	34.64	20.78	32.71	18.83	20.99	28.44	0	24.91	25.89	16.88	27.99	27.57	20.47	34.88	20.48	17.12	26.34	15.53	48.23	34.22	35.15	29.02	26.54	26.9	32.43	33.89	19.01	8.9	25.61	7.96	9.36	41.83	21.35	6.23	49.04	37.96	2.84	42.25	41.99	9.85	32.17	43.77	60.67	49.85	38.18	39.8	58.62	33.78	55.38	55.29	51.21	41.57	46.67	56.78	50.54	38.6	54.93	46.91	89.68	74.7	68.51	88.29	69.92	61.14	71.2	103.64	60.87	78.98	84.6	83.91	83.67	100.83	50.64	53.08	74.66	63.47	61.49	78.17	48.59	41.06	72.62	100.46	92.55	69.9	73.12	45.82	39.6	46.66	55.99	4.15	57.77	51.29	74.66	77.63	47.98	47.45	49.27	73.37
200	200	PVX_101605		2.77	27.32	22.38	9.16	22.66	50.98	36.94	88.62	50.49	48.95	66.39	72.17	60.5	86.66	78.61	40.51	0	9.55	0	24.98	22.76	8.6	6.5	22.13	17.36	25.15	33.83	34.28	18	30.63	15.41	2.04	20.86	16.84	8.73	24.73	27.02	15.5	24.15	13.31	19.1	23.02	17.15	26.35	28.12	18.22	27.06	12.11	22.42	21.23	18.88	17.4	0	20.15	22.79	27.01	34.08	16.25	19.22	24.99	16.65	14.41	18.99	17.1	45.05	25.88	37.87	36.82	22.23	37.94	27.19	40.1	39.35	36.4	37.18	44.42	41.76	21.69	18.93	44.46	6.97	19.16	12.15	33.73	29.06	32.72	40.12	37.06	35.9	26.56	29.68	19.13	44.33	0	26.48	17.3	21.56	12.48	6.68	44.93	28.23	29.88	17.01	21.23	23.72	8.88	27.97	3.83	17.67	16.27	20.59	6.41	0	28.42	23.89	32.19	34.44	28.27	31.05	70.35	17.78	16.26	28.14	22.61	35.43	35.16	30.58	22.38	34.38	37.23	17.05	44.68	12.34	24.62	34.72	30.11	19.89	22.04	13.33	13.89	13.24	28.57	2.99	32.42	33.46	25.89	20.83	24.24	21.66	36.94	31.74	29.81	39.15	0	12.29	43.93	24.81	21.17	29.67	25.66	66.23	43.26	43.89	18.99	34	21.31	25.01	38.2	0	21.53	31.13	20.6	16.48	23.6	13.49	35.42	23.09	23.73	37.69	18.74	58.41	38.64	36.92	24.71	22.18	29.69	35.14	32.28	17.43	7.4	23.26	2	15.71	40.51	17.34	7.62	49.45	41.37	2.84	34.97	37.91	12.85	33.2	38.18	59.96	45.68	40.31	32.65	67.64	46.46	56.44	66.97	51.21	41.08	53.91	65.86	57.23	35.19	60.52	53.8	89.14	80.69	73.92	91.25	69.18	55.39	72.24	107.33	59.86	71.23	82.47	80.05	74.14	104.51	47.14	52.23	66.1	59.25	48.67	77.02	49.84	39.95	71.48	102.69	50.99	71.52	77.58	43.32	41.83	48.56	64.14	12.61	58.46	52.98	64.76	78.64	45.68	42.96	54.86	77.44
201	201	PVX_113225	conserved Plasmodium protein, unknown function	0	46.07	39.89	14.6	42.17	56.16	58.01	121.88	83.91	70.69	78.23	76.92	75.8	125.61	105.3	42.88	2.26	28.23	8.44	54.06	55.03	18.58	19.06	46.25	22.74	46.25	65.44	56.58	48.73	51.77	23.07	18.98	64.75	47.46	31.85	63.85	55.61	37.73	41.42	29.34	40.66	53.93	42.71	44.71	47.4	43.86	52.33	26.29	49.97	41	34.64	32.71	30.69	53.09	42.7	55.01	61.12	39.78	39.52	50.11	28.49	30.81	38.59	36.79	118.12	66.18	69.97	71.44	39.25	75.08	78.45	64.62	73.03	65.55	65.62	90.15	76.34	53.15	52.79	79.57	21.85	33.38	45.63	72.91	83.39	83.68	88.6	75.09	86.26	61.98	52.05	37.5	91.45	0	68.35	46.09	41.55	31.06	33.17	91.95	62.42	51.76	34.77	44.13	49.08	7.8	63.32	38.07	34.76	43.31	41.61	16.95	28.4	42.3	57.12	61.47	69.79	42.68	57.18	62.33	0	36.22	43.01	28.51	70.18	54.7	55.79	41.56	59.84	52.95	31.88	62.96	40.15	40.16	41.51	50.04	34.04	43.86	31.69	20.63	8.78	51.82	0	47.47	52.56	36.24	34.49	35.48	35.3	55.59	58.37	54.58	83.56	0	33.17	78.58	42.71	41.94	46.5	41.24	132.72	83.15	80.23	41.26	65.02	49.77	50.33	48.7	13.12	34.68	51.28	26.08	45.36	47.01	32.87	55.02	44.37	45.23	53.72	41.17	98.97	73.39	62.05	59.19	49.85	61.34	64.76	121.96	35.12	32.34	48.73	2	43.03	57.24	40.99	12.25	89.9	58.77	0	54.04	56.12	26.13	59.51	55	86.6	74	54.53	50.19	99.06	72.81	92.77	103.55	71.62	68.24	95.59	108	84.16	50.43	82.97	77.17	103.24	92.14	80.62	115.64	80.31	59.96	84.38	139.03	75.45	83.8	104.07	83.91	109.73	122.67	44.55	44.73	87.05	63.02	63.35	95.6	66.76	48.37	105.4	147.59	78.53	94.81	102.25	56.73	47.59	51.31	72.05	22.66	68.55	60.38	82.52	99.19	69.18	79.37	81.2	119.92
202	202	PVX_118525	conserved Plasmodium protein, unknown function	0	26.16	27.13	11.33	30.04	43.98	49.1	86.09	55.66	41.15	65.5	61.43	53.22	94.7	79.19	48.21	0	13.38	0	27.02	25.31	5.51	9.85	19.57	12.48	23.41	38.33	33.55	29.29	34.45	13.48	0	29.6	32.15	1.57	30.69	31.09	20.43	27.67	16.87	19.1	27.44	17.61	31.78	30.99	21.31	33.66	14.85	29.5	25.1	17.95	18.32	14.46	26.35	28.22	32.59	37.78	25.02	23.69	28.02	17.16	23.88	25.94	24.53	57.38	33.23	35.97	38.32	23.58	46.19	43.29	31.39	48.72	38.04	40.36	52.42	47.78	30.18	28.89	52.89	5.82	10.42	24.06	37.98	47.93	41.52	47.76	50.62	52.87	25.89	25.49	18.43	58.55	49.8	42.62	14.1	14.66	7.42	0	48.29	22.35	31.89	0	23.83	23.13	0	33.74	5.29	21.95	14.68	20.59	0	0	25.89	27.73	36	37.05	29.64	34.16	30.15	0	24.35	28.75	8.14	39.1	28.25	31.15	25.8	28.29	35.08	17.05	42.36	23.01	25.36	31.91	25.89	17.49	24.46	19.5	1.08	10.49	27.01	0	29.38	32.98	17.11	22.66	16.01	29.12	32.72	37.4	36.8	47.36	0	9.36	49.63	24.81	31.32	30.71	26.22	71.2	45.86	49.79	14.01	42.25	18.83	26.26	23.82	0	15.55	24.47	14.77	26.66	25.63	14.47	34.33	20.48	14.13	32.16	24.65	57.23	38.17	36.49	26.61	27.12	34.37	41.36	47.92	14.88	2.82	29.46	0	18.09	51.91	21.35	6.23	55.38	36.77	0	43.29	41.99	23.57	35.66	41.06	62.05	53.34	39.26	38.84	61.43	45.57	49.77	61.56	46.67	38.02	51.45	63.55	52.1	31.43	52.47	49.97	74.43	63.05	55.92	79.03	58.17	32.04	54.78	94.7	46.34	52.69	76.73	25.82	72.77	80.12	0	0	52.07	38.85	38.34	69.55	44.68	36.12	69.15	101.02	51.93	69.57	74.17	43.32	35.32	36.57	49.88	0	54.92	44.1	69.52	79.14	53.09	52.62	54.42	79.07
203	203	PVX_121875		34	68.49	68.91	48.76	89.43	108.71	103.72	171.41	115.35	114.61	127.41	130.44	123.77	156.92	151.91	82.38	14.09	91.23	36.29	91.67	100.03	54.8	53.04	83.67	66.75	91.08	108.24	92.54	84.71	99.64	53.16	43.11	98.37	86.96	54.36	89.29	78.14	60.57	64.46	60.88	58.48	68.28	60.71	65.27	88.02	56.94	70.33	43.43	71.55	63.11	56.98	54.84	51.06	69.45	62.96	77.6	79.21	61.47	59.49	66.64	53.97	58.38	57.65	56.9	140.45	107.27	118.71	120.15	90.44	135.16	126.95	117.1	117.86	110.44	110.92	131.37	119.87	91.66	82.42	115.96	53.83	72.49	85.7	113.39	129.87	115.39	126.79	125.91	140.32	103.09	94.79	81.38	132.89	0	112.38	80.65	86.9	78.49	71.7	136.61	102.82	107.69	74.02	88.69	86.38	48.03	107.31	50.56	70.76	79.76	77.23	45.98	65.51	86.42	95.86	105.08	111.2	81.27	100.69	103.9	42.03	79.12	83.38	71.57	107.43	93.45	91.4	78.36	98.45	113.07	84.88	122.95	85.28	87.34	89.48	97.06	76.55	95.45	77.89	61.21	53.1	103.54	33.67	98.56	102.54	72.92	88.14	83.36	93.93	105.98	100.46	97.91	125.75	0	59.49	122.41	80.41	79.11	87	82.86	178.25	135.84	137.37	88.64	128.91	93.94	85.65	107.13	57.27	77.07	100.94	66.57	86.22	91.61	71.3	98.87	92.08	94.47	108.27	95.03	149.68	133.84	119.04	108.63	93.04	117.47	124.93	132.76	84.27	70.7	109.04	36.89	69.12	101.68	76.78	46.94	124.14	105.87	27.72	106.21	106.09	67.1	93.08	102.41	134.14	113.74	96.76	98.62	145.1	123.65	138.59	148.94	122.33	107.73	129.75	147.58	127.03	95.97	131.55	114.04	148.47	138.45	120.22	152.68	144.18	124.89	139.45	193.34	133.92	149.62	157.15	147.2	157.83	181.89	93.91	91.63	136.55	113.82	116.27	137.14	112.64	92.03	154.03	194.85	129.25	143.51	153.74	95.41	86.59	100.91	114.13	47.12	117.55	92.35	125.44	139.83	117.83	116.86	138.09	175.8
204	204	PVX_096990		13.89	48.02	44.07	23.74	46.56	70.84	66.1	116.01	81.69	79.15	89.25	88.34	79.45	113.17	108.35	56.34	3	30.84	5.13	52.29	55.63	17.23	22.89	41.45	29.32	50.93	60.36	53.42	44.11	50.26	24.52	21.23	51.55	49.49	25.57	51.62	56.03	36.87	38.92	26.86	40.17	41.54	31.62	40.28	50.18	33.22	43.26	21.32	52.99	36.84	39.3	30.15	30.69	41.98	37.25	42.26	50.41	37.04	32.74	42.56	32.38	32.61	33.57	32.44	95.33	66.46	72.12	71.17	46.88	77.33	78.18	65.23	67.21	63.32	62.51	83.56	76.87	51.69	48.52	71.16	19.94	39.52	40.91	61.11	73.32	60.08	79	69.42	82.55	60.07	48.31	40.76	82.44	0	63.39	35.9	45.59	38.59	34.55	77.21	59.33	54.76	28.99	45.29	41.71	21.84	55.8	18.54	38.39	39.48	38.74	13.85	15.35	53.33	43.08	56.84	59.9	39.65	56.83	57.31	8.04	41.07	40.77	33.99	58.89	51.73	44.98	42.02	52.98	50.15	42.93	67.95	42.48	46.18	50.16	46.74	37.97	47.49	39.44	23.54	18.43	50.51	5.68	50.14	59.31	38.83	41.22	47.38	44.42	55.59	51.17	51.15	65.04	0	32.24	71.08	40.91	37.48	43.39	41.99	110.82	78.78	69.01	44.34	66.13	43.33	49.62	56.42	24.63	42.02	53.66	26.79	41.71	43.03	36.64	54.7	44.37	47.59	56.77	42.85	85.09	70.28	65.07	51.71	48.08	57.77	60.7	70.83	43.16	21.92	50.55	10.31	39.7	65.21	44.76	16.1	76.33	63.47	8.48	63.89	62.2	28.51	56.99	63.16	87.28	72.93	54.53	56.91	98.47	78.49	84.71	97.41	71.93	66.75	73.48	94.71	77.12	53.26	79.74	69.84	93.83	84.92	79.94	104.31	89.57	72.5	85.72	130.35	82.21	81.44	103.05	94.7	101.48	117.62	45.87	50.48	79.09	63.47	59.04	91.7	68.34	91.03	101.29	137.2	71.96	92.16	97.47	59.04	51.73	60.79	72.69	21.81	64.95	62.95	82.3	94.86	67.64	70.23	81.2	109.35
205	205	PVX_121910		64.24	110.27	108.99	73.47	119.28	153.94	136.15	222.96	166.11	158.87	173.68	175.31	167.86	212.61	206.88	113.5	41.81	106.4	54.17	137.02	149.23	92.75	81.37	120.22	94.86	126.44	147.69	132.71	128.91	129.84	78.86	72.6	146.36	107.55	94.09	130.49	116.32	92.69	95.06	82.91	86.79	97.23	85.52	91.95	116.4	96.8	99.54	56.06	105.43	87.91	86.12	80.26	77.9	101.96	86.76	101.1	111.99	91.25	84.25	105.21	71.38	74.48	82.61	80.01	199.79	157	166.6	172.15	125.56	179.05	179.18	167.76	158.47	146.42	153.37	185	165.22	123.24	119.69	166.11	80.26	104.8	118.55	148.42	187.97	164.95	177.29	177.8	186.84	130.01	135.17	123.75	180.9	0	152.25	103.47	115.71	106.46	101.22	187.81	145.61	148.69	99.19	120.03	117.96	62.04	140.28	75.36	89.47	108.9	106.34	63.98	98.36	124.35	135.42	147.69	158.18	111.56	137.15	139.17	68.38	109.59	117.31	98.08	148.08	125	128.74	109.36	137.03	129.53	110.35	158.82	126.12	114.54	115.94	127.18	100.95	124.87	107.05	91.35	72.39	132.73	48.06	124.37	140.39	97.7	112.48	116.94	123.52	135.36	134.24	124.58	167.99	0	86.39	155.61	106.88	99.69	113.4	107.68	231.58	183.66	179.72	116.09	163.66	131.57	117.15	141.09	78.83	107.26	130.63	96.44	115.51	126.15	104.08	127.51	123.79	127.18	139.14	123.59	199.87	169.24	155.74	138.33	126.2	157.19	158.5	174.94	107.96	84.59	136.79	52.87	119.07	141.68	106.25	66.96	175.6	146.72	46.13	143.07	134.54	87.33	135.83	132.04	176.38	149.53	123.68	133.38	200.97	170.19	184.59	202.71	160.26	146.89	179.31	191.68	166.9	131.25	172.12	153.79	184.85	179.84	157.81	183.28	185.4	168.28	182.67	245.8	172.38	195.61	197.02	189.41	206.74	228.92	126.11	121.03	176.64	145.68	149.95	179.51	154.49	145.96	213.21	264.23	175.99	193.78	208.37	133.37	121.24	129.66	160.28	72.07	147.59	110.19	175.27	186.31	159.41	159.02	179.19	228.55
206	206	PVX_101580		0	16.13	12.53	1.62	24.72	30.82	36.94	58.14	44.49	34.57	44.55	50.35	48.55	75.42	69.28	24.34	0	3.21	0	5.3	15.44	2.84	0	4.83	8.29	14.73	16.15	15.66	13.99	16.51	0	0	14.96	14.78	0	11.58	22.17	12.07	11.43	8.03	13.97	14.24	12.02	21.89	26.59	9.93	20.82	2.46	17.05	6.43	9.86	8.09	0	10.71	17.42	17.21	26.49	17.27	17.99	19.99	13.93	8.82	15.54	18.86	27.43	12.96	17.31	26.54	10.1	28.52	22.03	23.94	31.6	24.8	20.35	26.35	29.92	19.98	15.96	32.9	0	12.78	0	22.81	27.28	25.02	35.22	26.77	35.9	20.76	11.58	3	39.82	0	30.43	0	9.84	0	0	28.88	8	25	11.45	12.54	15.92	0	27.4	3.83	16.01	13.85	16.26	2.59	0	0	0	16.8	21.46	0	16.89	0	12	9.32	14.4	0	21.93	0	10.32	12.33	15.35	8.45	0	25.86	2	15.84	0	3.55	0	17.43	15.01	0	0	13.36	0	13.83	14.37	0	9.56	0	10.09	19.09	21.32	18.24	25.11	0	2.45	43.12	11.81	11.52	22.62	19.99	40.83	32.12	26.81	10.47	30.02	12.23	13.72	9.44	0	17.7	21.43	5.85	19.16	10.99	4.4	20.83	11.9	12.52	25.18	12.81	33.08	27.71	21	15.16	17.88	18.86	29.06	29.43	8.85	2.82	17.46	0	8.32	188.94	15.58	0	37.42	31.72	0	33.14	33.45	11.42	27.82	31.77	57.05	46.97	32.31	33.73	41.05	26.8	35.5	53.81	30.53	28.57	33.45	48.69	45.15	30.08	41.88	38.55	64.57	50.16	46.53	66.43	49.6	0	38.45	70.32	37.6	33.63	72.51	46.48	61.11	65.13	0	31.36	50.97	20.12	26.73	58.54	34.89	24.9	57.1	82.09	39.65	55.32	59.51	32.27	30.04	28.95	38.19	0	41.36	39.54	52.5	65.04	39.7	42.53	44.68	67.52
207	207	PVX_112710		0	24.96	22.83	12.68	0	30.82	50.34	88.62	58.48	44.65	61.79	57.08	60.5	81.91	83.06	37.96	0	5.63	0	11.8	17.82	1.21	7.39	12.34	8.29	70.08	25.14	23.54	16.54	18.79	0	0	26.33	20.53	11.08	21.34	27.98	16.55	17.98	6.7	14.62	20.81	19.83	21.38	33.01	16.33	26.68	1.23	21.6	11.35	6.44	10.91	5.68	17.74	15.29	18.81	28.1	21.85	16.27	22.41	14.51	11.16	16.59	17.1	32.94	26.56	29.27	32	8.01	39.6	28.4	38.19	39.35	27.72	31.21	42.57	38.17	20.85	20.71	44.02	0	0	10.26	29.53	32.43	33.79	41.93	36.13	44.4	19.95	18.28	17.71	43.94	0	28.22	0	8.25	0	9.41	34.34	26.38	23.24	0	19.13	24.3	0	26.82	0	15.11	18.52	13.78	5.27	0	21.62	19.51	21	104	0	23.69	13.67	0	10.73	20.55	8.14	27.65	16.13	22.43	17.77	23.98	12.32	24.34	30.47	15.15	10.91	19.06	19	8.02	22.87	18.08	0	0	21.74	0	28.08	20.5	12.99	19.55	11.46	21	29.94	25.74	28.21	36.96	0	17.18	35.45	22.27	13.04	25.17	23.27	62.59	45.43	37.74	15.08	33.36	19.68	24.38	26.51	6.35	23.27	18.95	40.18	24.59	27.57	11.39	38.48	19.1	10.83	31.17	16.84	46.8	29.41	29.41	24.06	23.49	33.36	36.45	45.09	20.52	19.37	31.53	3.78	16.52	140.84	16.47	0	47.33	39.12	0	35.57	42.48	5.9	37.08	34.45	62.39	46.55	36.5	39.32	51.35	35.92	46.96	54.18	40.63	40.58	46.67	53.28	50.93	34.59	54.93	50.95	75.87	63.78	59.63	72.95	55.18	29.01	58.27	91.29	50.94	44.43	68.86	41.89	67.69	79.32	13.87	18.46	62.46	40.7	34.04	63.82	42.38	32.46	64.66	96.4	48.08	61.54	67.6	36.09	37.75	41.06	45.6	0	52.7	40.74	61.42	75.55	42.78	48.98	51.66	76.44
208	208	PVX_086850	Plasmodium exported protein, unknown function	0	24.13	25.88	10.63	33.12	47.61	51.54	88	61.12	60.03	65.5	70.74	54.32	87.23	85.18	50.16	0	12.44	0.09	23.37	33.55	3.38	7.39	21.63	14.71	29.69	39.51	33.92	28.54	38.38	15.41	12.98	32.27	25.84	11.08	33.37	28.45	24.7	23.73	16.38	19.6	29.64	19.83	25.95	33.66	21.31	27.44	12.11	27.22	22.85	23.8	21.29	16.9	26.35	24.72	27.01	35.85	25.39	24.37	28.65	17.16	14.41	21.94	26.11	50.8	34.32	38.33	43.43	26.78	44.74	43.74	47.49	47.14	43.09	38.27	50.83	45.55	24.8	31.41	49.85	10.91	16.67	20.75	42.27	41.41	41.07	52.61	48.83	52.12	32.65	31.64	29.13	54.23	0	45.44	14.94	20.8	17.16	10.55	48.65	30.57	40.89	12.49	25.66	21.92	3.97	35.64	8.76	25.57	25.12	24.97	4.02	0	24.54	22.5	27.99	41.37	11.13	31.05	36.02	3.71	22.91	24.9	19.52	37.56	21.47	21.71	23.09	30.75	28.56	24.34	39.91	23.01	21.46	32.49	24.34	19.89	29.48	23.42	5.64	0	34.8	0	35.2	37.14	19.65	24.97	20.47	28.08	40.39	34.19	33.26	42.44	0	17.92	45.91	26.56	24.14	29.67	34.68	68.45	55.35	47.9	31.92	43.33	29.9	23.06	39.75	10.76	24.91	32.34	12.39	23.13	29.43	20.47	39.9	24.93	24.94	36.37	27.92	61.51	46.6	41.1	37.07	32.49	37.75	47.63	50.98	20.52	14.66	39.94	2	18.86	115.93	19.8	7.62	54.25	39.69	0	44.81	38.44	14.17	38.91	41.06	66.64	56.63	41.84	41.21	61.09	42.37	56.44	60.9	45.22	39.07	48.01	60.79	50.93	33.36	53.54	48.63	75.87	64.14	67.93	82.56	70.66	54.05	64.42	101.95	60.37	68.64	79.48	59.45	71.37	91.46	46.51	45.24	64.51	55.07	42.78	72.17	51.47	35.32	65.08	98.74	50.51	69.24	70.96	46.3	40.5	41.59	45.6	4.15	54.92	47.16	66.49	77.12	47.07	45.46	59.99	77.44
209	209	PVX_099670	conserved Plasmodium protein, unknown function	5.68	31.99	31.41	18.66	38.55	42.7	59.95	93.98	73.12	60.03	76.79	77.57	66.06	95.7	98.36	40.51	0.71	11.96	0	27.02	27.25	7.58	7.39	20.09	13.05	31.65	39.51	33.92	23.78	32.78	8.18	0	28.4	26.33	9.55	27.83	33.12	17.57	21.04	22.62	18.07	23.45	24.22	30.1	33.01	19.13	29.27	12.11	22.42	17.13	16.98	14.41	9.97	27.45	26.52	27.01	35.1	25.39	20.4	27.69	19.96	19.62	22.34	19.93	47.36	32.1	34.5	47.66	20.11	44.25	43.29	41.48	40.75	34.12	40.86	52.42	38.7	28.27	26.16	52.15	15.77	10.42	17.13	38.43	37.11	40.16	54.01	45.84	53.25	29.12	20.22	25.92	54.87	0	42.62	19.46	21.56	19.57	11.61	42.97	21.63	31.39	13.48	26.24	26.54	0	30.7	6.55	25.57	19.23	24.38	0	0	23.12	24.57	30.45	39.98	19.37	29.71	32.86	0	27.05	27.51	12.66	33.76	34.52	30.01	22.38	23.4	20.73	23.69	40.91	20.83	23.08	22.83	26.64	15.75	23.68	16.59	0	0	34.8	0	33.56	30.99	18.84	22.66	14.99	18.93	31.36	28.58	28.21	42.44	0	18.63	43.93	27.13	26.76	23.92	20.68	61.21	50.65	50.71	20.78	44.91	33.63	26.86	34.95	15.24	25.7	36.87	22.27	26.66	31.21	20.47	38.96	27.82	23.12	37.69	19.98	58.7	38.64	38.63	43.57	28.81	37.75	45.49	50.6	24.7	13.26	35.9	3.78	15.71	82.84	22.1	0	51.9	37.37	0	47.73	45.32	2.71	36.14	43.77	60.67	47.39	37.07	37.85	56.79	44.22	52.45	61.89	43.23	33.58	51.87	69.65	48.94	34.59	48.77	48.97	74.06	71.43	64.62	79.44	63.59	39.23	51.48	96.86	59.86	66.37	74.67	70.25	76.12	97.49	39.31	36.55	62.88	45.56	46.6	71.85	42.38	32.88	68.75	101.31	55.59	66.54	66.84	40.13	36.79	42.12	50.8	11.31	54.19	43.01	65.63	76.34	48.86	52.27	58.33	75.77
210	210	PVX_101485	conserved Plasmodium protein, unknown function	0	12.04	13.12	0	0	30.82	40.47	73.08	44.49	43.51	52.24	47.18	43.39	76.1	62.87	26.56	0	4.66	0	0	12.25	2.84	0	6.13	8.29	12.58	17.28	20.08	17.03	18.79	0	0	12.49	11.7	0	15.48	18.17	15.5	14.37	11.08	12.61	8.61	6.94	22.38	21.52	10.51	23.45	0	19.88	4.02	13.77	9.57	0	13.32	14.73	18.81	25.15	14.61	14.43	15.91	13.93	15	16.59	18.29	21	14.1	10.84	19.27	14.66	24	22.03	19.5	23.97	27.02	24.73	27.7	25.01	14.98	11.09	26.5	1.13	0	8.17	21.41	22.17	22.99	28.41	22.42	25.55	3.36	13.22	8.99	33.83	0	22.72	0	0	0	0	20.79	6.28	19.47	0	8.11	12.83	0	21.75	0	0	9.23	0	0.7	0	11.89	0	11.66	17.99	0	2.3	0	0	0	16.33	0	21.14	0	6.38	12.33	0	0	0	22.93	0	0	17.97	7.49	6.42	10	8.38	0	0	0	0	13.83	18.37	0	14.64	0	13.24	23.58	16.94	20.62	23.88	0	2.45	23.16	17.82	16.64	14.78	10.5	32.48	27.77	31.97	0	19.23	11.15	6.96	10.37	0	4.7	18.07	0	14.51	14.01	12.47	15.03	6.56	11.69	34.08	8.41	36.82	19.6	20.37	16.82	17.88	13.91	22.06	28.23	12.07	9.64	22.04	2	7.22	159.63	9.43	0	38.45	23.78	0	28.59	28.5	0	23.6	32.46	50.71	40.17	24.56	21.51	39.04	26.8	36.01	47.05	28.47	27.89	37.33	68.1	43.82	27.2	46.83	42.14	71	62.31	56.31	60.6	42.14	0	0	74.98	41.06	44.43	54.93	43.13	58.83	76.4	0	18.46	44.92	30.68	26.73	63.05	28.64	37.68	57.57	81.37	37.95	57.72	62.04	26.48	32.23	31.63	44.09	0	44.98	36.36	52.88	66.95	26.1	39.86	37.31	60.66
211	211	PVX_116725	conserved Plasmodium protein, unknown function	6.33	25.36	21.92	2.88	35.94	37.2	34.98	86.09	65.21	52.91	57.78	67.03	65.17	94.7	89.7	35.18	0	6.62	0	23.92	31.39	6.03	6.5	23.12	11.33	22.51	37.94	31.26	23.36	33.62	11.38	4.53	29.99	22.76	3.46	23.64	31.09	18.55	21.97	13.31	16.42	27.44	18.52	29.03	32.35	22.56	32.69	10.92	23.99	19.04	18.42	20.47	9.97	24.82	27.21	25.78	35.36	21.43	23.34	27.69	17.65	19.15	24.2	24.53	54.04	31.53	32.99	37.32	14.66	44.74	40.52	36.71	43.84	38.04	37.73	49.19	44.17	33.15	30.17	47.85	1.13	15.77	16.35	35.68	40.48	44.12	47.37	40.59	53.62	31.51	28.67	21.76	55.18	0	43.44	22.76	19.22	13.51	6.68	37.52	30.57	25.57	10.34	25.66	20.04	2.26	25.63	8.76	14.15	22.62	21.9	2.59	3.27	31.32	27.12	39.98	39.98	21.22	29.71	34.49	0	25.05	18.11	12.66	37.04	30.47	30.01	23.79	25.66	25.21	20.2	35.72	17.7	20.61	27.43	22.69	12.86	28.81	26.94	0	0	30.06	0	28.08	21.84	0	16.12	18.79	21.66	35.31	30.71	31.83	45.15	45.62	13.18	47.06	20.16	24.14	25.77	23.89	65.58	45.43	42.29	27.12	31.38	24.38	20.99	28.44	10.76	14.39	28.6	16.88	23.87	20.7	18.05	39.44	15.34	23.73	32.65	18.12	61.24	39.58	39.47	38.53	27.12	40.49	42.52	49.47	24.03	11.11	35.43	0	12.25	78.3	18.18	4.65	56.13	34.94	0	35.57	36.83	15.41	33.2	44.29	63.73	55.55	40.82	43.48	64.12	42.84	53.57	65.74	51.21	42.05	100.28	71.16	60.63	38.6	58.61	54.1	80.6	70.81	66.76	75.65	51.93	27.88	60.13	102.44	45.64	68.2	75.08	61.99	79.56	95.74	0	37.21	62.46	52.2	26.73	66.42	40	29.46	71.1	98.74	45.55	67.22	89.87	43.83	34.82	35.38	47.06	4.15	51.55	44.63	66.77	79.39	41.27	48.98	53.97	79.71
212	212	PVX_095035-01	conserved Plasmodium protein, unknown function	0	13.28	13.7	2.88	0	34.14	36.94	67.07	35.45	39.91	36.74	37.54	37.54	66.52	63.62	18.7	0	0	0	0	9.48	0	0	0	0	5.33	16.72	16.24	9.49	11.61	0	0	8.99	0	0	0	11.63	0	8.65	6.01	0	7.15	1.52	9.18	9.6	6.19	11.86	0	4.5	0	0	6.44	0	5.81	6.65	10.41	18.17	7.02	5.91	11.62	0	0	6.61	0	21	0	12.59	18.44	0.49	21.48	20.64	23.24	20.94	25.55	24.73	29.63	33.06	0	13.7	33.48	0	0	0	6.01	14.75	0	14.18	18.16	17.58	0	11.58	4.99	24.34	13.17	13.47	2.64	0	0	0	17.43	0	15.26	0	0	11.13	0	11.39	0	0	4.5	0	0	0	0	0	13.88	16.02	0	7.11	0	0	7.71	6.65	0	15.88	0	10.32	0	8.77	0	0	20.55	0	0	0	0	0	0	13.33	0	0	0	0	10.68	6.66	0	1.59	0	8.85	17.65	4.81	12.07	23.24	0	0	14.91	0	0	14.78	16.22	34.14	23.54	26.01	0	14.61	0	0	6.51	0	0	9.63	0	8.36	5.93	0	26.72	10.96	9.95	22.08	6.03	29.51	13.01	17.02	5.6	6.6	16.8	20.27	18.46	0	1.33	18.82	0	0	26.19	13.71	4.65	32.51	21.35	0	33.76	22.15	0	26.06	21.42	42	29.18	20.29	20.07	38.53	28.03	37.02	39.86	31.84	21.88	31.68	45.1	41.05	0	40.12	34.66	48.89	39.04	30.84	42.48	35.1	0	0	60.81	24.36	0	53.57	0	46.73	0	0	0	15.92	0	0	48.61	29.84	22.97	49.62	76.53	28.64	45.59	52.24	24.86	26.51	27.55	36.46	0	39.93	32.83	52.5	62.72	60.3	36.51	46.25	58.93
213	213	PVX_095035-02	conserved Plasmodium protein, unknown function	0	24.13	32.51	15.81	26.61	53.12	42.09	95.1	65.98	54.78	64.6	66.26	66.06	99.57	84.13	41.72	0	5.14	0	23.92	32.26	6.55	0	20.61	15.79	27.26	41.79	30.86	28.54	29.29	16.02	0	30.38	22.22	0	26.82	31.09	22.2	20.56	12.22	24.08	24.28	23.46	33.38	29.58	27.18	30.33	10.3	19.88	19.49	16.48	23.95	12.38	24.42	24.72	30.1	36.83	23.08	21.16	30.48	17.65	23.88	24.56	23.26	43.69	30.35	34.5	41.63	20.83	43.26	37.61	34.13	43.41	33.52	36.06	50.83	47.78	36.43	21.56	49.85	0	5.42	14.75	31.16	40.48	38.77	45.76	44.28	50.97	25.89	23.24	21.12	59.14	0	41.36	10.32	17.52	7.42	4.87	45.31	20.88	26.13	11.45	21.23	24.87	0	32.25	0	10.78	20.63	21.25	6.41	0	27.18	18.71	29.24	35.51	18.39	30.39	29.16	0	22.91	20.55	0	38.59	34.52	30.01	18.59	30.27	24.5	17.87	39.91	19.3	24.62	27.43	22.69	10.65	22.04	18.08	0	0	31.48	0	32.42	30.48	19.65	20.19	11.46	25.32	33.16	23.92	30.84	48.43	0	14.04	51.72	27.68	27.38	31.71	29.44	62.93	50.65	44.92	17.1	41.14	12.23	18	28.44	6.35	18.71	22.21	11.06	27.33	26.29	18.05	38.96	16.13	17.83	31.67	16.84	57.53	41.41	38.21	34.53	25.95	37.75	40.57	49.09	13.98	7.4	32.53	0	8.32	39.15	11.68	0	49.45	37.37	0	42.77	38.96	5.9	33.2	43.24	63.4	49.85	36.5	37.36	59.69	42.37	53.93	63.2	44.24	42.05	54.71	67.47	56.87	34.59	57.95	52.23	70.2	64.85	60.33	75.21	46.43	20.42	48.44	94.42	45.64	39.67	71.18	47.5	71.37	84.31	0	0	53.13	46.3	32.81	66.06	45.12	33.7	74.85	112.32	47.08	68.91	74.87	44.33	40.5	37.73	57.22	14.98	56.01	43.56	67.89	78.39	51.44	50.47	58.75	76.78
214	214	PVX_084340	IMP-specific 5'-nucleotidase	22.34	53.02	54.47	33.06	62.43	90.42	88.47	149.27	106.25	98.14	108.13	109.37	105.5	143.15	137.87	69.96	5.87	34.06	13.7	68.4	76.07	28.16	25.41	63.33	47.15	59.92	85.71	71.75	63.14	75.36	37.45	30.94	111.19	49.78	31.46	66.8	64.94	42.56	46.8	41.94	49.86	59.42	44.3	55.04	62.98	52.79	64.9	28.35	51	44.92	43.01	42.63	31.97	54.72	47.8	62.08	65.05	47.16	46.96	60.51	42.74	43.31	47.61	45.9	113.15	81.39	75.98	78.08	55.07	89.9	93.13	89.83	92.04	87.29	85.68	108.38	95.03	67.89	64.98	100.16	29.19	49.05	48.04	78.07	97.81	86.87	98.73	104.44	109.24	75.42	68	59.15	109.74	0	88.74	49.66	51.4	42.57	38.45	90.21	74.18	65.23	40.75	54.45	60.88	22.5	68.02	30.18	44.78	49.5	52.02	23.73	36.55	61.19	63.38	79	83.41	59.07	70.84	80.57	24.43	52.12	59.32	54.99	88.33	67.15	74.21	61.68	65.49	72.41	50.15	80.65	62.68	56.35	58.22	65.62	48.48	60.52	51.01	53.15	28.59	72.93	17.75	77.37	63.23	43.55	49.24	55.57	56.24	68.57	68.35	68.94	98.11	0	40.73	94.87	59.48	55.69	68.37	60.3	138.49	97.45	92.91	53.01	83.94	64.52	53.78	73.24	32.04	53.09	66.51	42.59	60.92	64.55	49.37	77.75	51.97	55.87	68.54	55.28	113.04	93.17	82.08	83.35	68.65	90.7	93.56	106.74	59.58	37.99	79.46	18.76	41.63	66.84	49.13	28.1	100.79	77.34	19.64	73.69	74.2	50.25	73.05	82.92	110.83	94.13	74.36	73.85	105.83	83.75	94.21	112.3	88.76	74.67	103.72	127.28	101.01	68.82	99.51	94.07	122.22	108.96	104.32	128.82	98.06	85.04	99.38	155.66	96.92	114.89	129.86	114.08	132.9	155.83	61.5	65.95	104.5	87.75	92.44	117.51	84.91	74.11	127.13	173.94	92.27	118.79	126.46	76.33	70.12	71.03	100	34.76	94.36	79.03	107.29	123.79	77.17	89.78	96.55	137.57
215	215	PVX_119265	conserved Plasmodium protein, unknown function	62.07	132.85	153.04	78.31	111.45	157.12	137.35	248.99	166.46	165.98	152.82	204.87	178.81	243.57	255.97	118.8	50.97	109.84	64.66	149.41	162.58	63.37	67.78	134.1	101.91	155.71	193.3	153.97	140.91	176.81	78.15	66.82	167.87	142.03	93.38	170.22	190.58	122.7	123.22	103.19	109.29	136.95	118.32	129.44	102.3	125.23	151.54	84.09	143.98	116.13	123.06	101.77	84.06	132.56	122.25	138.06	161.48	121.31	112.17	128.47	90.9	99.25	111.62	100.87	263.46	155.75	206	188.85	133.72	221.05	173.49	148.24	183.41	181.39	161.83	219.92	186.81	127.34	128.81	209.21	90.9	106.3	127.68	183.05	210.14	276.54	202.35	205.38	227.53	142.23	141.75	125	224.27	0	181.86	124.36	132.36	120.49	115.38	235.03	165.32	148.49	94.13	128.54	118.59	49.93	143.72	71.41	91.37	101.16	107.07	65.18	72.95	110.31	149.91	163.95	161.7	111.4	152.03	145.84	56.62	105.35	142.93	97.23	163.37	131.18	135.33	117.83	159.23	167.67	118.89	191.33	112.59	112.9	118.24	122.52	96.51	121.06	103.81	81.76	64	131.83	38.69	135.83	159.33	96.12	124.23	126.09	129.4	156.66	134.34	130.38	183.25	0	84.55	182.81	105.73	110.17	117.38	110.58	276.65	191.09	194.16	112.87	162.22	110.79	108.33	145.63	73.11	102.12	146.49	85.85	115.51	126.43	103.18	146.24	137.69	134.36	152.4	139.42	266.83	204.27	167.5	137.61	116.29	155.33	160.05	170.39	103.1	77.58	136.9	33.51	85.19	144.16	92.6	49.49	186.08	134.01	31.54	134.14	138.51	79.03	124.98	133.63	192.51	155.47	114.79	131.69	235.16	192.02	208.28	242.37	174.76	140.74	185.5	209.46	169.93	113.12	174.2	154.56	187.92	194.32	166.67	201.52	191.97	169.29	193.62	316.55	167.33	192.77	195.04	177.15	235.25	251.79	113.87	102.19	188.36	141.52	158.32	193.05	169.13	134.91	217.05	312.31	168.47	231.02	218.68	129.04	110.32	128.39	166.42	55.06	156.77	113.14	194.15	222.87	175.48	169.96	205.94	269.26
216	216	PVX_093665	conserved Plasmodium protein, unknown function	0	23.71	15.93	9.16	34.56	38.64	49.1	65.22	27.07	41.15	55.64	50.35	52.1	74.03	76.26	35.18	0	2.28	0	9.29	15.44	0	0	11.14	3.51	14.2	23.65	17.94	18.94	22.54	0	0	13.13	9.94	0	7.83	16.61	5.69	17.98	4.54	4.85	13.09	12.58	17.37	22.42	11.09	19.9	8.32	16.54	4.02	9.1	9.57	0	17.23	14.73	19.33	26.49	17.27	13.95	21.63	15.61	15	14.41	17.1	25.41	4.9	23.4	26.54	9.08	29.23	24.04	17.85	28.63	22.4	17.23	31.47	33.06	13.79	9.56	32.9	0	7.45	7.01	26.03	25.43	24.36	32.53	27.35	41.26	21.55	13.22	15.45	33.34	0	28.78	9.21	6.27	0	0	24.46	19.34	16.72	0	17.64	14.42	0	11.39	0	0	17.79	4.18	0	0	0	14.23	21.77	19.79	7.41	9.52	0	0	18.96	9.79	0	23.45	12.05	18.7	18.59	56.93	16.42	2.12	28.56	6.77	12.3	10.3	14.47	4.38	20.3	10.52	0	0	21.74	0	24.53	14.37	0	7.52	0	10.09	21.75	22.64	19.07	30.71	0	2.45	30.7	11.81	13.04	17.44	19.28	38.35	27.1	22.59	6.06	25.7	10.02	19.54	17.18	0	13.16	22.21	9.59	13.45	14.93	10.25	24.4	10.96	14.13	20.75	8.41	43.06	29.41	25.14	14.29	19.39	28.03	31.96	33.89	9.98	11.11	25.04	1.08	6.06	27.47	12.71	7.62	38.45	22.18	0	35.57	31.04	0	24.85	29.63	52.37	36.11	31.67	32.09	47.55	30.98	38.01	47.47	35.56	25.77	29.86	48.26	38.12	24.01	41.88	40.18	57.95	49.64	52.65	59.31	37.98	0	26.62	73.34	31.39	0	63.3	0	53.3	64.56	0	0	43.55	32.08	0	53.43	34.36	22.97	58.95	89.57	37.37	53.24	59.08	45.33	33.28	30.98	58.43	0	44.98	36.36	56.83	72.56	44.74	42.09	42.52	63.98
217	217	PVX_080225	conserved Plasmodium protein, unknown function	0	16.67	13.12	10.63	34.56	32.52	43.62	79.95	38.78	43.51	44.55	55.24	63.35	83.14	79.76	33.68	0	3.69	0	19.95	10.89	0	0.56	12.93	7	19.25	21.08	18.49	17.52	28.38	6.28	0	18.31	15.49	0	13.22	18.9	7.31	10.58	0	13.97	9.3	16.2	24.24	19.61	9.34	23.45	0	0	0	0	0	0	0	0	0	1.02	0	0	0	0	0	0	0	17.9	16.19	11.73	29.06	2.75	30.59	21.34	27.85	26.71	25.55	25.53	31.47	32.45	16.09	21.56	34.61	0	0	0	0	0	0	0	0	0	0	0	0	0	0	0	2.64	14.66	0	8.14	28.35	17.7	20.77	0	19.13	13.63	2.26	18.82	1.96	16.01	9.23	22.54	4.02	0	15.41	15.2	15.87	22.26	0	14.4	0	0	14.25	17.23	0	24.91	8.44	21.71	13.32	13.71	0	0	22.16	0	18.82	0	0	0	11.52	12.43	0	0	0	0	12.37	21.18	10.3	13.86	6.36	15.87	25.29	22.64	21.36	25.71	0	12.29	28.37	13.01	0	24.55	22	37.33	29.7	25.19	7.68	26.45	16.17	11.76	21.7	0	7.01	22.21	13.62	13.45	15.83	4.4	32.62	8.91	7.09	22.08	7.63	35.45	18.91	17.72	15.16	17.1	22.73	25.43	28.84	0	0	19.48	0	9.36	27.47	8.19	0	38.95	26.83	0	26.5	20.59	12.85	47.95	25.77	47.23	35.57	23.75	28.04	47.55	32.12	34.98	44.46	31.84	34.16	38.92	48.69	43.37	27.2	39.22	33.75	60.12	48.57	40.05	63.04	30.5	0	21.49	73.34	38.5	0	58.13	0	57.88	68.9	0	0	44.24	33.39	0	57.21	25.52	16.7	42.32	78.81	33.16	46.54	44.04	14.79	22.62	20.52	34.66	0	32.01	40.74	0	75.55	33.44	31.75	43.61	62.75
218	218	PVX_083560	Plasmodium exported protein, unknown function	3.56	31.99	26.72	14.6	37.27	52.06	55.97	103.97	62.8	54.78	67.26	66.26	69.48	99.1	90.19	47.21	0	14.31	2.09	42.14	36.45	12.55	14.79	27.84	13.05	35	49.16	44.16	35.26	42.76	17.79	13.74	36.5	30.45	21.26	36.69	36.81	22.2	25.37	19.64	21.94	30	19.4	28.3	36.77	24.17	29.98	9	26.53	21.23	23.43	21.29	16.32	29.21	31.63	30.83	42.61	28.89	26.03	31.64	23.24	22.26	28.51	26.49	60.81	37.91	44.43	44.74	33.14	56.09	50.89	51.41	50.24	53	48.24	60.09	58.74	43.17	37.58	61.38	12.63	24.19	25.31	50.16	52.68	52.68	59.9	53.36	72.06	44.87	40.41	32.58	71.06	0	46.99	28.54	29.35	18.79	15.27	53.83	41.51	40.47	14.41	30.66	36.29	0	34.22	12.47	25.57	17.79	29.91	11.31	11.01	37.91	36.84	44.1	45.7	30.97	37.03	46.34	14.13	28.33	36.96	31.38	53.07	41.57	38.81	30.73	39.29	33.4	23.69	48.61	26.38	29.49	26.73	38.26	24.82	31.43	28.58	9.69	17.5	41.24	5.68	42.02	36.7	24.63	29.23	82.54	31.62	43.58	36.51	40.8	55.98	0	22.58	55.97	32.68	38.76	38.42	39.69	89.74	59.65	58.31	28.55	51.78	37.08	28.05	43.22	13.12	27.98	36.33	19.72	37.76	36.69	28.11	48.92	32.55	31.08	45.25	18.74	78.06	56.9	46.81	41.79	37.24	57.77	60.98	65.31	29.06	21.92	46.07	0	24.49	48.28	24.95	12.25	63.48	45.1	0	45.31	49.3	21.74	51.25	53.29	74.31	63.62	45.69	47.35	5.27	0	0	0	0	0	4.29	0	0	0	0	8.79	0	0	0	0	64.01	56.25	68.69	121.8	68.23	83.14	90.56	74.06	93.31	109.18	44.55	35.87	75.31	63.02	60.04	78.73	52.66	41.06	82.5	130.96	60.76	83.35	81.8	46.3	41.39	38.86	59.22	16.07	63.07	53.39	76.6	0	58.5	59.22	66.23	94.59
219	219	PVX_098915	conserved Plasmodium protein, unknown function	234.99	515.84	501.07	269.7	239.18	316.35	292.84	580.78	397.41	387.45	400.77	432.48	379.39	595.69	592.57	244.96	148.95	192.39	124.95	353.48	342.17	167.31	102.7	342.2	220.06	355.76	357.16	346.12	288.82	366.78	125.59	101.33	461.94	383.95	276.6	426.51	514.11	417.16	441.97	257.5	398.92	473.96	368.17	473.97	196.8	433.33	526.9	290.1	491.09	460.61	374.31	352.98	271.25	440.72	483.26	549.29	775.31	485.1	363.1	500.72	327.79	358.56	359.39	384.59	719.53	501.29	489.97	417.71	244.59	432.56	433.12	477.69	418.34	275.66	302.37	442.18	429.12	237.27	219.26	457.12	307.49	345.85	313.59	529.17	499.34	506.92	570.25	522.95	519.82	339.43	358.36	282.62	565.97	0	435.9	199.49	359.24	246.02	240.79	563.24	383.36	397.73	201.55	258.49	272.12	86.18	352.73	148.19	165.76	178.83	187.69	98.3	307.99	414.23	487.44	469.97	473.81	341.42	423.92	470.61	139.75	329.05	338.67	250.44	492.98	372.82	374.33	352.12	565.22	529.54	385.54	548.57	429.12	351.6	351.4	370.19	247.15	379.7	308.99	220.41	156.68	366.39	98.1	424.95	471.48	296.83	326.77	316.39	350.82	471.25	416.88	429.75	542.15	22.41	239.43	540.35	277.38	281.98	331.3	336.16	589.17	502.26	435.54	303.54	391.61	277.45	316.47	375.84	175.5	238.73	355.79	191.14	344.2	349.25	259.29	891.36	414.03	385.07	505.1	384.61	710.38	548.02	476.84	355.15	271.16	424.92	401.49	429.69	242.7	145.17	296.61	52.51	335.33	415.57	250.02	124.34	530.68	331.53	59.02	313.96	371.96	171.86	340.33	354.32	564.53	422.01	256.6	332.53	634.15	496.07	550.53	627.64	438.55	381.81	527.91	583.39	506.06	296.84	534.53	491.46	576.16	603.83	591.06	558.6	514.83	437.19	507.38	790.36	425.02	478.87	570.29	525.42	703.91	893.93	278.57	319.49	531.97	341.38	243.98	556.67	518.74	442.1	608.55	944.33	457.14	672.41	567.27	352.49	306.35	352.43	469.69	108.84	471.5	NA	NA	28.66	400.72	403	421.6	514.74
220	220	PVX_116825	GTPase activator, putative	24.93	73.61	68.35	31.9	64.67	73.83	78.24	151.34	90.08	94.83	94.92	101.94	96.24	141.83	133.64	62.52	2.03	33.01	15.31	62.92	65.97	30.46	17.89	52.78	37.8	58.67	79.53	66.17	57.94	68.41	32.25	23.81	85.21	66.46	42.93	71.88	79.64	53.72	61.85	36.83	51.73	69.77	52.09	59.22	54.09	66.87	62.46	26.29	73.97	58.29	52.76	46.37	37.12	63.9	57.23	59.14	83.33	53.22	58.94	58.46	41.47	43.09	48.81	45.71	115.42	80.09	80.35	81.85	59.29	90.36	91.13	83.05	83.08	81.47	75.33	105.24	89	62.1	67.57	93.69	29.71	43.73	47.65	89.53	91.81	98.38	99.41	94.24	115.83	67.94	64.84	53.28	115.97	0	82.58	41.05	55.35	42.15	45.74	106.6	76.15	69.76	44.09	53.8	59.45	23.15	67.01	32.16	44.78	37.68	48.31	26.17	36.97	54.3	76.94	75.56	83.62	55.44	75.73	81.03	24.43	53.21	60.9	46.53	84.52	69.4	67.11	60.71	83.67	78.63	59.55	105.76	72.5	61.11	56.41	64.44	51.79	66.02	50.33	33.93	21.76	65.75	21.8	72.03	74.84	51.36	55.04	56.23	54.5	80.76	71.5	72.99	99.23	108.91	42.61	100.84	54.9	56.77	63.29	61.31	196.25	118.9	112.25	60.46	94.06	73.19	60.68	82.61	31.42	53.5	69.85	41.64	62.24	71.76	51.74	80.37	65.73	63.77	79.26	59.29	141.66	103.5	90.6	83.35	67.38	93.12	93.56	105.95	54.87	37.99	73.2	17.44	40.19	78.97	52	28.74	101.37	75.8	14.53	71.78	80.84	42.08	72.3	80.54	112.27	91.28	69.57	74.39	147.45	109.49	124	135.75	97.18	81.23	104.32	120.62	105.14	66.72	102.19	96.36	124.1	111.41	105.67	129.85	114.85	93.98	109.19	191.26	102.86	122.47	130.04	117.19	141.68	165.74	67.99	75.57	119.37	89.9	86.6	120.23	97.87	66.57	130.43	215.26	95.05	127.49	126.65	71.6	60.5	73.28	97.04	35.37	87.55	75.54	104.01	0	90.01	89.98	104.2	141.88
221	221	PVX_099705	conserved Plasmodium protein, unknown function	0	17.71	18.54	4.96	0	62.67	0	65.22	41.76	30.01	44.55	44.95	30.69	74.03	58.13	28.56	0	7.11	0	14.06	16.64	2.3	0	17.44	14.71	21.6	30.77	28.84	22.51	30.19	5.19	0	28	20.53	0	23.08	25.51	15.5	19.05	2.95	11.88	18.93	14.19	24.68	30.29	14.84	22.16	5.29	17.54	10.65	8.28	4.47	5.68	20.15	18.88	19.84	25.15	20.56	13.95	21.63	17.65	19.15	13.82	15.8	129.06	26.56	28.72	37.82	16.31	33.81	36.1	31.96	27.36	36.4	29.2	44.42	40.25	23.29	22.38	39.33	0	14.82	12.15	32.72	32.43	34.83	40.58	36.13	40.79	21.55	16.22	20.47	47.36	0	35.02	14.94	6.27	17.99	0	34.81	16.84	18.13	20.81	17.64	27.08	6.64	36.56	1.96	19.92	21.3	22.54	0.7	1.61	17.39	25.87	24.68	29.22	22.94	21.95	19.52	0	17.19	24.9	3.28	32.61	29.01	31.15	20.91	20.97	17.34	14.37	32.89	12.34	17.87	20.08	13.1	12.86	24.46	13.33	3.85	0	14.85	0	30.63	21.18	14.13	18.22	13.9	21.66	30.89	19.21	29.81	39.99	0	13.18	41.86	24.81	22.71	29.15	26.78	57.63	39.55	38.93	15.08	32.71	17.08	18.78	29.68	4.33	13.16	25.19	15.85	21.6	22.17	10.25	33.77	11.9	13.33	24.58	16.84	45.71	28.85	30.91	19.15	19.39	29.14	36.87	36.95	13.04	8.15	27.85	0	18.09	40.95	26.31	8.89	56.13	45.1	4.16	45.8	42.48	18.77	35.18	44.29	67.57	54.09	41.84	43.93	57.53	34.33	50.16	57.1	39	37.49	46.22	57.15	52.48	28.68	50.65	46.21	56.23	63.42	58.56	70.56	53.59	30.07	47.13	87.66	50.94	50.65	62.76	51.2	63.69	86.8	0	24.48	53.65	44.81	45.13	63.05	38.52	26.31	58.49	93.37	40.77	57.72	62.86	36.09	32.76	34.78	47.06	0	43.2	41.9	60.47	67.88	44.26	43.39	50.71	71.95
222	222	PVX_082640	conserved Plasmodium protein, unknown function	0	24.13	23.28	5.88	0	30.82	38.76	76.24	55.66	41.15	49.83	44.95	55.4	88.35	75.05	36.6	0	5.14	0	26.01	25.31	6.55	6.5	17.44	11.91	24.29	30.32	28.84	25.42	31.93	0	6.11	29.99	19.95	3.46	24.73	34.65	18.07	29.1	16.38	16.98	13.67	21.09	29.75	27.36	24.94	32.69	6.87	25.83	21.23	21.86	16.45	5.68	20.61	22.79	24.5	38.02	20.12	19.62	24.99	18.13	15	19.44	23.26	50.49	32.67	31.96	34.21	19.38	33.19	35.07	33.6	35.4	35.27	37.73	50.42	45.55	28.92	23.95	46.61	4.55	9.04	20.06	32.21	29.63	41.07	48.92	41.01	48.59	30.33	23.24	16.98	54.23	0	37.39	14.94	14.66	0	16.08	39.26	24.42	27.23	10.34	25.66	21.92	0	35.17	13.31	21.29	18.52	19.22	0	0	23.84	28.92	32.19	37.05	18.39	31.69	17.14	0	21.39	19.76	15.8	38.08	28.25	26.41	28.95	36.08	27.91	15.3	46.47	18.51	17.87	26	11.56	8.02	31.43	21.52	3.85	0	28.57	0	30.63	36.7	16.18	20.83	21.27	21.66	34.89	32.24	28.76	36.96	0	18.63	51.72	26.56	17.65	25.77	26.78	72.97	42.81	38.93	16.11	35.88	13.27	12.77	29.06	0	21.53	25.19	0	19.16	16.7	15.41	36.47	19.1	20.56	30.15	20.58	66.27	42.31	39.05	19.9	20.82	33.87	44.4	39.82	12.07	7.4	44.5	9.54	18.09	36.3	18.18	6.23	54.25	43	0	44.81	40.5	14.17	34.69	46.82	63.4	54.46	36.5	44.8	69.47	54.29	51.7	65.74	46.19	44.4	49.33	66.19	53.98	30.76	53.54	50.63	69.38	62.31	60.68	74.32	60.51	18.16	55.3	105.51	52.76	55.85	73.82	48.48	76.12	94.25	0	33.72	58.97	52.2	41.95	61.06	43.31	31.2	66.33	102.97	48.57	64.44	73.12	34.23	41.83	37.15	45.1	0	47.12	46.17	68.16	75.81	49.3	46.66	58.75	80.66
223	223	PVX_002800	hypothetical protein	1.9	22.42	14.27	6.76	17.82	35.7	46.47	77.75	27.07	45.76	48.57	49.31	52.1	83.14	78.61	0	0	1.4	0	0	9.48	0	0	6.78	5.66	12.02	20.55	17.94	11.25	17.66	0	0	16.68	9.94	0	6.74	17.41	8.06	11.43	2.95	13.31	12.5	8.33	17.37	23.3	11.09	23.45	7.61	11.95	11.35	9.86	9.57	9.05	15.63	15.29	18.81	27.14	14.61	13.95	15.42	14.51	11.16	16.59	3.75	32.07	7.14	15.03	23.82	0	24.8	22.03	24.62	26.05	24.8	22.2	29.63	27.2	19.08	11.09	32.31	5.82	0	0	24.78	27.28	26.93	33.09	29.04	33.79	12.19	15.5	10.07	34.81	0	22.72	10.32	0	0	0	25.04	15.02	22.03	0	16.07	10.23	0	21.75	0	0	17.04	12.88	0	0	10.46	15.2	19.4	27.29	12.59	21.03	23.04	0	5.7	6.65	0	27.65	10.39	20.24	4.91	9.9	12.32	0	26.55	0	0	7.22	3.55	0	14.13	4.22	0	0	0	0	17.43	8.1	0	10.49	0	93.45	20.46	17.72	15.49	33.23	0	0	32.88	0	0	12.76	15.38	45.49	32.7	29.85	1.4	11.52	8.83	8.33	6.51	0	0	8.23	0	15.52	8.68	0	26.72	5.19	4.94	23.35	11.39	40.25	20.94	21.62	17.62	14.57	22.73	22.64	30.59	0	2.07	22.04	0	0	28.7	0	0	38.45	26.09	0	31.24	22.91	0	27.24	25.77	52.78	39.68	31.67	26.18	49.69	31.56	41.31	50.72	35.56	26.49	40.96	50.4	42.45	24.01	46.83	39.78	38.52	33.86	46.53	60.6	24.17	0	0	64.58	0	0	42.92	0	49.28	62.79	0	0	15.92	0	0	40.66	30.43	23.94	64.24	86.94	38.52	55.32	61.62	30.91	33.28	22.2	42.55	0	45.42	36.36	52.5	69.09	42.28	43.81	48.77	70.14
224	224	PVX_112680		204.59	297.23	302.06	199.61	249.37	318.62	271.59	434.41	304.29	352.56	338.4	292.43	326.12	402.37	394.09	217.31	175.14	244.27	167.84	306.51	292.3	212.78	186.96	264.3	234	266.73	334.31	295.73	276.32	289.22	181.11	148.16	342.78	290	203.93	290.74	331.22	267.11	272.94	208.75	227.9	272.55	266.4	274.32	254.48	245.21	295.56	184.05	301.13	264.49	265.66	238.72	190.92	282.77	277.32	288.08	344.87	251.13	230.87	258.42	218.28	224.69	238.72	225.1	455.86	350.43	375.11	372.27	271.03	369.06	355.68	347.72	354.72	314.96	301.29	365.38	326.18	211.02	249.44	335.46	220.67	242.75	270.58	345.02	381.08	312.1	372.62	395.31	416.05	307.23	299.91	261.61	388.8	0	336.8	210.25	286.62	252.25	230.73	375.47	283.9	311.56	221.17	253.48	262.59	141.71	287.26	155.46	196.98	222.46	228.5	140.13	213.56	289.33	320.31	328.2	361.73	261	332.5	338.31	175.68	270.68	294.56	231.94	339.03	300.12	289.7	257.64	349.61	303.12	290.03	379.75	277.51	270.15	277.58	288.5	243.1	284.44	262.51	210.4	167.6	280.69	115.18	294.25	382.66	285.33	327.37	291.51	348.73	375.32	345.97	335.6	384.63	0	232.27	389.36	269.29	262.27	298.56	281.81	429.32	372.9	350.36	239.2	328.26	259.38	224.07	296.71	184.06	224.02	292.86	188.06	243.99	256.04	216.58	361.09	314.75	320.65	351.27	312.34	469.67	388.85	363.52	322.04	297.65	334.16	347.3	355.5	253.15	201.99	308.24	122.29	260.89	341.67	255.47	160.45	390.9	314.02	107.25	317.5	315.74	201.31	291.42	303.35	387.08	336.41	279.07	287.85	462.27	389	433.43	451.33	383.38	339.03	393.92	413.17	389.14	284.24	405	351.86	390.88	428.46	397.33	389.1	397.24	365.97	397.29	507.84	371.52	402.75	423.31	394.8	440.41	522.72	271.51	297.82	378.46	318.38	306.25	381.26	373.12	357.17	452.71	593.76	373.66	472.43	439.08	308.98	301.12	315.04	357.58	150.97	366.09	NA	NA	879.81	384.47	391.74	415.3	447.02
225	225	PVX_111470-01	conserved Plasmodium protein, unknown function	62.44	115.75	110.82	72.57	107.4	146.94	138.3	237.11	181.89	165.58	184.97	192.5	183.91	242.82	224.27	122.04	33.22	80.61	42.07	121.95	137.48	72.67	69.75	113.82	91.87	119.8	161.69	141.58	127.59	143.77	85.1	63.41	132.56	78.22	78.54	126.93	116.72	92.49	96.72	84.84	90.65	121.99	95.91	104.89	104.87	109.94	118.45	64.97	99.01	86.7	87.66	72.04	67.15	99.92	90.33	106.03	122.21	90.42	97.98	102.05	81	82.97	94.51	89.28	191.99	138.91	148.73	144.04	108.83	151.56	175.11	166.84	159.92	156.17	152.61	198.17	168.54	122.22	127.16	175.83	62.39	86.61	92.93	141.98	169.78	152.08	162.76	166.72	189.26	128.77	124.26	113.72	199.52	0	157.72	103.78	94.12	94.9	80.38	162.2	140.29	122.22	76.62	105.81	109.19	56.63	134.09	72.83	85.66	107.84	104.41	112.5	77.94	105.12	127.7	132.98	152.18	106.32	132.29	139.17	59.41	104.71	116.75	99.42	164.37	131.18	130.17	123.65	121.65	119.07	93.54	151.37	108.57	102.78	104.51	115.67	92.72	112.11	94.41	87.27	56.04	127.85	47.28	134.5	124.78	80.33	89.42	100.32	100.68	121.16	117.39	124.68	168.44	0	88.66	164.66	100.32	98.4	110.2	108.54	220.21	141.75	142.51	91.81	127.21	96.01	86.43	125.31	66.83	88.35	123.93	84.78	112.74	124.89	100.99	130.97	93.16	104.61	116.02	104.16	191.85	159.64	141.75	142.11	119.38	151.19	155.84	182.01	104.76	82.08	138.46	48	83.93	123.4	92.82	55.41	166.98	134.59	36.07	132.53	133.13	84.77	126.9	138.25	193.4	168.39	121.48	136.68	186.93	149.9	170.36	202.71	147.69	128.37	175.34	208.05	176.26	119.98	187.19	163.79	192.27	186	169.18	198.88	158.69	145.6	163.03	251.26	163.12	187.05	198.29	191.04	222.28	258.2	121.07	122.45	183.39	147.39	163.33	202.93	157.52	134.5	216.06	297.08	164.78	205.33	202.01	124.97	117.48	140.25	170.45	76.85	156.24	117.79	195.46	215.48	134.03	142.2	162.2	211.81
226	226	PVX_111470-02	conserved Plasmodium protein, unknown function	0	25.76	19.53	12.01	34.56	47.61	54.91	85.44	53.67	49.97	56.72	58.86	53.22	83.14	82.52	45.11	0	3.69	0	10.16	6.45	0	0	11.74	7.65	15.78	21.08	24.93	17.52	19.34	2.29	0	20.36	8.98	0	19.51	17.41	14.41	17.98	4.54	12.61	17.95	14.19	22.38	33.01	11.09	25.1	9	19.88	15.57	13.77	14.41	14.46	20.61	21.55	18.29	29.02	16.25	15.36	20.41	12.72	15	18.99	13.57	22.72	4.9	17.31	31.43	6.88	27.08	21.34	28.46	31.02	27.72	26.3	28.99	29.26	20.85	17.98	32.31	0	0	8.17	23.48	17.14	29.35	33.63	31.71	39.37	21.55	16.92	10.07	35.77	0	25.88	13.22	11.22	5.62	1.75	32.91	15.95	17.43	10.34	12.54	15.18	0	25.63	6.55	10.78	12.1	13.78	0	0	8.8	20.29	20.21	21.46	11.13	25.32	0	0	21.39	21.32	0	24.91	8.44	20.24	6.45	16.13	0	7.21	22.93	0	9.35	10.3	0	6.42	16.39	15.01	0	0	13.36	0	5.33	21.84	0	13.06	11.46	12.26	22.37	17.72	20.62	25.71	0	17.18	33.93	8.88	15.55	15.7	15.38	39.85	30.32	29.85	7.68	24.94	19.68	13.72	17.18	8	8.84	9.63	2.67	17.41	15.83	9.02	22.69	8.91	9.04	28.02	14.19	40.25	26.54	22.83	19.15	8.1	18.18	28.05	37.93	0	0.61	29.46	0	6.06	34.27	8.19	8.89	42.37	34.31	5.35	34.97	31.04	9.85	30.59	38.18	54.37	43.91	38.18	27.43	51.75	39.98	51.32	52.67	40.63	35.86	47.57	59.36	49.34	27.95	53.19	41.76	58.51	48.03	53.5	61.84	41.36	0	21.49	78.84	41.87	32.16	59.34	44.31	65.33	72.35	0	0	62.88	38.85	0	59.4	44.23	31.2	88.54	93.68	45.55	62.27	67.99	35.48	37.27	38.86	44.09	0	54.19	46.67	62.35	75.55	47.98	46.66	52.13	76.78
227	227	PVX_090970	conserved Plasmodium protein, unknown function	9.29	36.79	33.23	25.14	51.5	64.4	68.49	114.77	68.24	69.28	87.45	85.52	83.57	106.7	100.89	58.75	0	23.48	0.09	41.77	43.66	16.77	12.77	46.25	24.12	38.53	53.33	46.2	36.24	48.4	26.36	17.77	47.64	35.36	17.49	35.48	36.81	29.56	30.8	27.94	30.3	32.06	31	37.15	43.43	28.96	37.89	22.93	32.77	28.17	31.33	27.7	25.72	38.46	35.48	42.26	44.8	39.78	29.4	33.04	29.74	31.42	28.51	33.6	58.99	47.17	49.19	60.92	31.49	60.99	53.22	55.43	59.52	57.87	56.06	68.1	65.1	41.35	42.93	64.13	17.22	24.19	34.23	51.19	57.78	55.48	64.07	62.06	77.63	53.92	40.82	37.5	69.84	0	59.55	33.58	36.16	28.22	21.78	59.82	45.75	47.14	33.27	40.89	41.31	11.82	55.18	25.37	35.18	33.37	35.23	22.46	5.66	38.83	40.07	49.49	58.65	28.96	53.2	58.06	25.08	45.04	45.97	42.31	55.69	48.11	47.8	37.72	36.08	48.91	35.88	55.7	29.5	43.03	43.65	45.88	37.02	49.2	39.86	22.11	13.24	52.67	7.55	52.67	33.94	29.9	29.74	30.02	39.09	42.19	40.82	36.38	49.82	0	26.1	49.63	32.22	35.71	38.42	35.99	74.13	58.36	57.12	40.19	57.09	70.54	36.43	45.57	11.97	28.7	44.81	27.49	34.56	41.16	26.18	49.28	29.99	30.02	56.17	37.21	71.39	57.26	56.46	48.99	41.54	51.07	60.7	62.35	35.63	21.92	48.73	7.96	19.6	46.74	21.35	6.23	58.68	46.62	0	54.89	47.57	32.86	42.8	54.58	72.91	58.71	47.5	45.67	72.42	54.29	67.64	75.28	61.92	47.93	69.5	76.61	67.8	53.26	71.22	58.52	85.2	81.21	71.29	93.45	60.96	39.92	63.18	102.2	67.8	68.64	83.19	76.28	80.17	97.49	0	42.04	67.63	64.78	73.19	74.04	61.48	45.33	82.5	111.58	61.59	79.99	89.3	54.31	45.6	56.03	68.38	17.12	65.26	61.04	74.91	88.77	59.95	61.05	70.21	94.59
228	228	PVX_087915	RAP protein, putative	20	50.12	53.03	34.92	60.11	94.8	84.73	134.62	96.54	98.6	109.88	105.96	113.7	133.4	126.26	85.37	4.02	38.77	24.44	59.58	62.88	28.93	27.8	55.1	39.58	59.67	77.41	68.15	57.72	68.41	39.86	30.94	64.55	57.41	27.77	54.19	49.86	39.68	50.22	40.91	40.17	50.16	44.08	51.14	59.29	43.38	54.14	31.84	44.16	41.44	42.17	35.59	33.78	47.38	48.7	53.81	55.94	40.72	38.85	48	39.47	39.69	40.12	42.93	77.28	70.94	74.46	80.7	53.97	90.59	77.38	79.18	79.52	75.1	75.84	89.5	85.88	65.35	58.74	82.06	34.55	45.31	45.63	71.97	84.35	73.09	82.71	83.54	102.97	67.66	59.5	57.74	92.68	0	79.74	55.57	55.03	42.57	42.8	79.5	62.72	64.67	42.02	56.68	62.55	11.82	73.32	32.16	47.35	46.88	48.66	38.19	23.21	55.88	62.53	67.5	77.09	52.74	73.21	77.22	32.1	60.6	68.5	56.07	77.74	69.09	69.83	58.39	59.33	66.16	55.53	81.38	52.76	54.55	66.87	65.92	52.84	68.73	57.92	34.47	30.38	69.61	14.96	71.54	56.34	45.72	51.89	45.8	60.91	65.54	63.7	64.12	74.28	0	44.42	75.39	53.27	52.87	63.29	59.79	94.41	80.56	85.66	48.63	76.89	56.3	51.04	68.45	27.49	47.41	57.42	44.88	54.62	58.56	48.55	64.69	51.63	47.59	69.5	60.58	94.9	83.22	77.08	58.85	59.42	69.9	81.36	86.24	53.08	34.45	66.59	14	27.06	61.8	44.76	18.68	79.51	64.96	7.49	73.06	68.95	33.54	57.95	73.09	95.36	80.34	65.94	71.08	90.07	69.17	87.64	93.52	77.55	64.6	84.22	95.77	85.31	63.25	85.63	75.47	103.88	103.62	83.04	116.9	87.46	72.81	84.1	125.17	89.22	85.75	106.31	97.69	101.69	123.44	44.55	57.5	94.82	82.28	78.48	98.48	70.78	63.08	103.37	137.39	78.86	101.22	106.08	73.11	63.26	74.23	86.39	29.53	84.59	73.77	94.53	107.17	81.82	80.04	95.07	112.89
229	229	PVX_097577		0	17.19	19.04	5.88	0	30.82	27.86	73.08	50.49	39.91	45.93	53.33	39.08	76.1	63.62	33.68	0	0	2.9	0	0	0	0	0	0	0	0	0	0	0	0	0	18.84	10.84	0	15.48	21.56	3.87	11.43	7.38	10.29	16.42	12.02	23.79	29.58	10.51	22.6	1.23	0	0	0	0	0	0	0	0	0	0	0	1.07	0	0	0	0	28.4	11.73	8.96	23.82	9.08	19.68	26.58	19.5	27.36	18.84	26.3	32.65	31.84	21.69	18.93	34.61	0	11.65	8.17	22.81	25.43	25.67	30.24	27.92	41.26	13.35	22.06	10.07	39.82	0	28.78	0	9.84	0	6.68	26.73	15.02	21.4	0	11.55	12.83	0	16.37	0	5.2	9.23	14.63	0	0	10.46	17.88	20.21	30.45	13.92	21.03	0	0	17.19	22.07	14.33	27.65	18.42	20.99	9.05	20.33	13.42	7.21	27.23	10.29	17.87	21.04	15.72	12.86	19.38	11.5	0	0	17.44	0	10.68	19.1	0	11.38	13.9	15.03	27.44	22.64	27.66	33.71	0	16.43	38.32	17.82	22.71	23.92	23.27	36.81	31.53	19.73	10.47	20.1	12.23	18	18.73	0	10.42	12.09	0	13.45	13.05	9.02	22.69	9.96	10.83	19.36	7.63	42.67	23.51	22.83	17.62	17.88	16.8	28.56	27.62	6.3	2.82	4.81	0	0	24.17	9.43	6.23	37.93	24.56	0	25.05	22.91	0	25.46	28.89	45.39	38.69	29.68	28.64	47.11	26.8	41.31	46.2	33.12	29.24	53.51	47.37	42.91	23.15	38.76	42.14	56.23	40.53	37.94	69.56	0	0	34.19	71.64	30.17	0	59.34	0	53.3	40.48	0	0	37.33	0	0	49.18	26.79	28.58	57.57	88.27	44.52	56.13	59.51	33.59	31.15	29.64	42.02	0	41.83	37.67	57.17	69.09	39.16	38.45	48.77	67.52
230	230	PVX_112690		80.31	143.99	146.68	92.13	128.45	149.34	141.3	230.05	156.05	158.87	169.58	172.19	174.84	222.77	206.62	109.19	50.37	115.75	66.71	175.69	170.74	130.48	78.41	114.78	114.99	157.67	172.77	143.68	127.68	149.32	77.61	59.34	192.6	147.37	97.12	160.44	177.81	135.07	140.05	115.56	117.18	140.28	122.72	128.47	135.11	116.51	144.22	95.98	225.34	191.7	185.59	165.98	133.59	199.69	0	0	0	0	0	0	0	0	0	0	285.07	206.75	221.14	212.2	145.36	207.13	192.17	162.57	180.28	170.03	154.69	192.17	173.04	117.19	114.72	170.68	114.59	140.69	159.52	209.44	246.98	197.28	234.34	237.36	271.17	160.52	169.15	141.09	8.95	0	0	0	162.68	144.87	126.74	248.6	171.24	173.61	116.51	134.79	143.39	62.95	165.63	84.81	98.49	110.98	113.52	58.33	108.9	156.29	177.47	189.91	188.48	138.71	167.65	156.35	72.16	121.23	135.7	102.49	165	136.94	135.99	115.5	214.04	254.75	168.59	239.56	156.89	154.39	157.91	156.18	127.86	147.48	122.42	92.79	79.11	153.44	53.89	152.87	219.18	138.8	170.1	149.18	170.95	188.17	169.32	162.11	205.57	0	99.82	194.4	123.85	110.06	129.48	125.11	311.61	226.09	230.79	142.65	200.56	137.73	127.63	163.42	83.35	119.23	169.29	93.47	128.01	119.66	102.46	145.73	189.63	193.46	227	192.17	308.42	255.26	220.12	163.82	151.49	176.67	194.8	188.77	97.54	0	4.81	0	111.62	181.27	129	70.57	217.19	160.15	37.49	157.02	153.41	90.77	135.48	142.64	202.25	165.43	123.96	128.08	0	0	0	2.85	0	0	0	0	18.29	0	5.85	8.79	0	0	0	0	242.69	211.6	225.46	331.09	201.08	228.85	230.22	206.35	241.76	277.37	127.11	125.51	196.42	156.16	156.7	198.86	191.5	160.13	252.53	347.84	193.69	244.25	233.36	140.59	126.29	157.6	174.95	63.45	149.64	119.9	194.7	230.48	212.91	202.87	232.31	270.23
231	231	PVX_101515		2.77	33.98	30.66	21.29	47.59	58.1	60.89	96.21	69.68	70.69	73.79	67.79	78.02	94.2	97.5	57.16	0.52	16.6	7.8	38.78	39.59	13.04	12.07	30.05	22.27	33.16	55.16	40.77	38.47	46.8	18.36	2.04	52.05	31.31	14.49	40.52	39.18	23.47	32.09	19.64	28.25	31.72	22.69	36.32	40.22	34.14	39.02	14.85	34.96	26.16	31.33	24.31	13.11	34.87	29.5	41.99	45	32.63	26.67	36.18	25.46	26.14	30.86	27.59	68.99	53.16	48.81	51.94	34.74	58.78	61.81	58.54	54.22	55.68	50.72	67.5	62.84	27.61	45.16	66.19	19.28	27.33	24.69	49.81	58.48	58.8	60.82	56.3	81.83	46.98	38.36	35.77	75.45	0	48.49	34.06	29.35	28.81	19.79	60.12	48.9	40.06	20.81	33.2	36.73	7.8	45.24	21.8	28.26	36.28	32.89	8.5	23.21	38.83	43.5	52.55	55.38	33.48	49.28	51.13	12	36.73	36.96	31.38	57.84	44.2	44.56	40.63	43.71	37.23	29.16	52.66	32.4	38.65	41.51	38.78	22.8	37.83	25.22	19.08	13.24	50.06	0	45.87	42.95	27.67	32.17	35.98	34.86	50.25	44.76	46.45	64.51	0	23.19	67.93	34.04	37.48	44.45	41.99	99.81	70.54	60.62	39.1	53.15	36.52	33.48	43.7	20.71	33.43	39.49	25.36	34	41.16	28.11	48.92	39.04	36.54	52.13	32.01	75.25	60.67	54.27	45.72	39.44	55.04	62.09	66.46	37.13	20.01	54.38	12.55	23.82	45.16	30.13	11.19	62.48	50.49	4.16	43.29	49.3	17.7	45.24	55	81.62	67.28	51.34	49.79	84.52	64.34	68.51	83.42	62.64	50.83	66.6	89.86	67.51	47.42	76.85	62.36	86.92	78.86	73.15	87.61	67.25	53.14	76.51	120.52	76.57	99.91	94.52	78.82	97.75	117.62	33.57	38.49	73.32	64.78	59.54	85.33	55.36	44.29	91.84	131.37	63.62	88.9	93.49	53.48	46.41	53.07	65.23	22.66	70.28	57.97	81.42	93.68	57.01	54.35	71.59	100.31
232	232	PVX_090265	hypothetical protein	0.85	31.31	26.3	8.39	35.94	55.17	55.97	106.37	65.98	60.03	69.8	68.54	67.79	100.96	93.02	46.17	0	11.48	0.09	28.49	29.13	8.09	12.07	0	0	0	0	43.25	0	0	0	0	40.7	29.13	12.51	40.52	38.85	24.29	33.02	18.74	30.95	33.38	23.84	34.59	37.36	27.18	33.98	21.32	31.33	25.81	25.96	21.68	22.84	31.2	31.92	38.03	43.42	29.22	27.29	33.85	23.63	25.77	30.58	26.11	59.52	46.77	42.33	50.81	34.21	57.64	55.48	54.72	56.6	52.61	56.06	65.02	58.74	45.34	40.58	62.62	15.02	24.84	28.86	51.87	55.65	55.48	56.38	55.98	76.86	42.22	41.61	31.63	70.09	0	55.11	32.62	24.39	19.57	21.78	56.74	47.35	42.52	23.54	35.12	34.95	9.9	47.1	18.54	27.74	27.48	32.89	13.02	16.01	34	38.25	45.82	52.95	33.48	52.44	52.88	6.26	34.66	37.46	35.82	54.95	43.68	41.1	39.19	41.18	32.24	24.98	54.58	32.96	33.18	35.25	45	28.54	36.18	29.64	14.83	13.24	45.37	5.68	43.78	40.55	24.63	29.23	33.39	27	47.19	40.82	43.37	56.89	0	28.26	63.25	36.2	38.76	39.62	41.62	82.74	60.59	55.48	31.92	48.94	27.91	31.92	41.76	16.23	28.7	37.94	23.85	32.29	36.17	28.11	47.05	32.55	29.48	45.98	26.85	72.55	55.48	48.59	45.72	39.87	51.44	56.95	62.96	30.22	14.66	47.98	5.49	20.34	45.16	24.95	2.72	55.76	44.06	0	39.57	41.99	16.59	41.96	44.81	79.87	60.06	45.23	47.77	76.07	61.28	68.22	81.96	64.4	57.96	71.67	86.83	69.83	44.67	73.84	66.71	84.61	80.69	74.68	92.83	62.29	47.69	61.46	113.54	63.28	81.44	92.42	80.05	89.07	112.64	0	38.49	70.91	57.22	58.02	87.05	48.17	42.51	122.67	124.73	57.35	76.18	83.36	48.19	47.98	46.17	61.54	8.31	60.81	51.72	74.66	87.48	52.68	57.96	66.97	95.36
233	233	PVX_090255	Tryptophan/threonine-rich antigen	14.83	54.73	51.56	33.43	61.67	92.65	80.7	143.85	107	113.49	104.48	96.7	98.4	136.02	119.45	68.03	4.8	34.76	16.36	70.87	60.73	24.55	27.8	44.24	42.65	50.08	86.66	64.12	58.62	66.37	30.24	29.71	83.57	51.45	31.46	67.68	65.81	43.06	57.15	36.26	48.89	59.06	46.49	52.78	56.55	52.59	56.26	20.9	58.29	42.7	47.34	43.65	31.65	52.91	46.11	54.22	63.44	42.99	43.11	56.74	37.1	35.68	41.98	42.73	115.17	89.22	73.95	82.54	54.7	97.1	93.79	85.61	92.61	81.23	74.56	102.52	92.8	63	69.78	97	24.84	48.33	44.8	74.75	91.81	87.08	97.71	89.37	106.17	76.42	65.11	53.59	110.43	0	79.74	44.59	50.71	36.7	41.27	96.77	74.18	67.4	40.75	57.61	62.82	25.05	67.77	39.34	42.41	58.59	49.69	21.15	50.93	63.65	68.76	81.12	82.78	58.72	74.73	80.34	26.97	51.75	60.28	49.54	92.77	70.96	70.1	64.18	70.65	66.16	55.53	85.39	66.62	59.12	58.52	63.84	47.72	60.85	51.67	29.95	26.05	67.71	18.61	69.54	70.39	44.65	49.92	53.56	49.87	66.64	67.09	65.25	100.96	0	44.77	98.76	55.16	58.61	60.67	58.48	153.15	102.97	98.83	61.91	84.22	58.56	50.69	67.51	28.84	43.55	65.88	44.88	56.8	60.96	48.55	71.93	56.2	59.15	84.8	54.25	114.5	90.14	83.12	80.24	69.15	84.29	92.86	100.69	57.94	37.99	71.41	21.3	52.81	78.53	47.85	30.61	103.1	80.91	16.06	74.32	79.57	79.88	65.39	79.72	109.52	93.33	71.02	67.3	122.66	103.2	109.15	124.94	88.52	82.65	103.92	128.27	100.46	75.51	109.89	93.57	109.69	110.6	102.78	127.24	103.29	89.19	113.96	174.41	100.59	137.6	136.64	116.97	139.34	169.83	69.05	57.88	107.72	90.16	87.76	120.37	90.17	68.65	135.65	190.47	91.42	123.24	124.96	77.46	67.63	70.04	101.98	32.23	87.99	74.22	116.41	120.15	86.39	89	105.52	141.29
234	234	PVX_115045	cytochrome c oxidase subunit 2, putative	0	21.98	21.92	2.88	0	34.14	40.47	81.37	49.36	46.85	54.54	43.8	53.22	85.51	80.32	40.51	0	2.75	0	12.58	21.17	3.92	4.56	15.79	8.91	14.73	24.65	25.39	22.94	28.84	2.29	2.04	20.36	8.98	0	21.93	31.09	17.57	17.43	13.84	14.62	18.93	18.07	22.86	20.58	16.81	22.6	6.1	18.97	16.62	14.35	9.57	10.82	12.7	21.97	23.17	33.29	20.56	19.62	22.41	17.16	15	23.47	18.29	27.43	11.73	15.03	29.67	16.31	27.08	28.99	27.85	31.02	34.12	27.05	39.15	33.66	16.09	19.83	38.83	0	5.42	8.17	27.24	31.33	31.07	40.12	35.18	36.41	27.21	21.45	16.98	46.25	0	30.97	18.04	3.11	0	0	32.91	15.95	15.26	0	15.24	27.08	0	27.97	11.6	0	12.99	15.46	0	0	15.41	21.05	23.26	27.29	12.59	27.6	41.93	0	11.99	15.39	0	33.18	22.41	11.43	21.65	11.91	12.32	0	29.84	3.88	0	17.97	9.76	21.38	16.39	17.35	0	0	17.44	0	20.38	19.81	0	13.86	14.99	15.87	28.96	21.32	22.75	29.65	0	10.39	38.32	17.82	21.17	19.8	19.99	42.27	32.12	30.57	17.1	29.33	18.83	18.78	14.74	0	10.42	16.24	0	20	7.38	0	30.16	10.96	9.95	30.66	16.19	42.67	30.52	25.7	15.16	17.1	22.73	27.02	33.89	0	2.82	23.26	2.9	9.36	27.47	10.59	0	41.41	30.38	5.35	40.65	32.26	0	28.39	35.1	57.79	47.81	33.55	33.19	47.11	34.86	41.77	45.33	33.74	30.53	38.92	50.4	43.82	32.73	47.23	36.86	38.52	47.47	47.04	47.68	24.17	0	34.19	82.07	40.23	28.74	55.6	39.14	57.4	84.67	0	28.72	46.22	50.98	0	57.21	37.51	34.11	62.52	90.86	45.04	61.17	71.33	38.44	34.82	35.38	46.09	0	49.98	47.16	61.42	73.39	35.24	42.09	45.21	65.58
235	235	PVX_114515	ethanolaminephosphotransferase, putative	0	12.04	14.83	0	20.4	30.82	43.62	72.26	50.49	20.46	41.62	15.62	42	74.03	63.62	14.52	0	0.6	0	0	12.91	0	0	1.53	1.04	11.46	21.6	13.83	12.92	10.97	0	0	16.12	0	0	0	18.9	0	7.52	5.29	0	12.5	4.57	17.37	11.23	7.49	12.48	0	9.89	0	12.57	3.26	0	5.81	5.56	13.09	22.26	7.02	8.54	10.4	2.26	8.82	14.41	0	23.82	0	8.96	14.8	0	8.99	18.46	15.15	15.54	13.36	17.23	24.24	18.25	12.49	0	25.05	0	0	0	18.39	13.06	22.29	26.49	26.18	36.91	8.01	0	0	30.21	0	20.68	0	0	0	0	27.27	0	9.36	0	6.69	15.18	0	13.57	0	5.2	2.94	7.46	0	0	14.33	0	15.87	25.24	7.41	18.01	0	0	9.32	6.65	0	14.89	13.52	0	13.32	0	0	0	22.16	3.88	27.49	0	0	0	10	0	0	0	0	0	13.83	12.54	0	3.64	2.98	13.24	15.27	11.56	0	23.24	0	0	27.14	3.2	0	16.59	6.37	48.12	27.1	32.66	4.14	12.58	38.72	14.64	4.42	0	10.42	18.07	0	11.13	16.7	0	27.45	5.19	10.83	20.06	9.18	41.88	22.88	26.79	15.16	9.41	15.38	27.54	30.59	7.63	2.82	13.04	0	1.69	21.99	9.43	0	34.75	25.33	0	26.5	25.1	0	19.56	23.23	44.92	40.17	20.29	38.35	40.06	28.64	33.93	42.21	30.53	20.16	30.47	40.73	38.12	15.97	36.9	34.66	0	0	0	0	0	0	0	53.91	0	0	22.08	0	0	0	0	0	0	0	0	0	31.58	23.46	53.22	89.25	32.53	53.24	60.78	28.77	27.12	26.09	34.66	0	38.45	33.57	52.5	62.03	28.93	30.02	39.69	61.51
236	236	PVX_001975	conserved Plasmodium membrane protein, uknown function	2.77	32.33	27.94	13.97	26.61	48.76	51.54	93.98	66.75	51.95	64.6	63.08	66.93	95.7	83.06	28.56	0	8.58	0	23.92	31.39	7.07	6.5	28.29	13.61	25.58	42.16	38.14	28.54	29.29	5.19	0	28.8	21.67	3.46	26.82	33.89	20.43	24.97	17.34	21.49	25.1	16.68	27.92	32.35	21.73	32.36	14.33	27.22	19.94	17.95	16.93	10.82	25.59	28.54	32.59	41.35	24.64	23.34	26.71	18.6	17.18	26.61	20.45	52.59	30.35	30.9	38.81	19.38	42.75	40.52	41.48	52.08	38.57	38.8	56.2	48.65	30.8	27.55	47.85	1.13	9.04	7.01	37.08	42.33	42.4	52.61	47.73	57.21	32.65	30.18	21.76	58.85	0	41.79	15.75	23.71	20.33	13.53	45.69	28.23	34.29	6.25	27.39	26.54	0	37.02	6.55	23.82	13.85	19.22	4.02	6.68	26.55	30.08	34.95	39.98	21.22	39.68	40.1	0	17.19	22.81	18.37	42.5	33.22	35.4	26.45	27.78	29.82	11.25	45.58	23.7	26.09	26	25.89	20.64	25.23	22.16	0	0	25.37	0	34.12	29.96	18	23.83	26.94	24.74	35.72	30.19	33.72	52.5	0	20.67	55.34	24.81	28.56	30.71	27.33	80.16	57.38	48.38	53.84	42.79	27.23	26.86	30.9	0	24.1	31.13	19.72	25.98	34.57	11.39	41.72	19.8	22.49	30.15	20.58	62.33	46.19	40.29	43.13	28.81	39.59	44.03	54.57	23.36	13.26	34.49	0	14.03	43.52	26.31	11.19	57.6	39.12	0	47.73	36.28	16.59	41.96	53.73	70	52.97	39.78	42.59	68.56	45.57	55.73	65.11	50.33	36.96	53.1	69.34	58.95	36.93	58.61	57.95	68.13	60.4	55.13	72.95	55.18	0	38.45	93.86	28.88	49.94	67.9	44.31	63.27	77.68	0	0	48.08	23.11	0	58.54	41.44	33.29	69.15	109.57	48.57	68.57	73.12	40.13	37.27	34.78	49.88	0	53.82	41.9	66.2	78.39	47.98	50.83	61.61	86.96
237	237	PVX_081760	dynein heavy chain, putative	0	22.86	17.52	10.63	31.62	38.64	42.09	77.75	48.21	28.34	48.57	53.33	43.39	78.1	64.36	21.79	0	0.99	0	14.78	17.24	0	0	11.14	5.66	18.77	28.49	22.1	18	24.56	12.1	0	21.83	6.81	0	21.93	20.28	7.31	9.66	8.03	7.44	11.26	14.71	20.86	25.8	12.75	19.9	10.3	20.76	13.88	8.28	12.15	11.62	18.24	16.38	20.83	28.41	15.17	14.9	16.88	13.33	13.81	20.73	11.81	25.93	4.9	15.03	23.82	0.49	25.58	29.57	26.59	31.02	26.29	34.32	33.8	33.06	28.27	5.51	35.16	0	0	12.15	31.16	27.88	29.35	35.74	30.66	42.62	18.25	21.45	13.81	42.74	0	30.43	12.31	12.46	0	0	28.88	20.88	18.13	0	11.55	16.64	0	25.63	0	7.65	12.1	14.63	0	0	15.41	21.79	23.97	67.14	21.22	26.1	0	8.04	22.16	17.23	10.69	24.19	14.88	23.8	16.94	15.35	13.42	13.4	27.23	8.02	20.61	26	11.56	4.38	11.52	18.08	0	0	0	0	25.28	15.23	0	13.06	6.36	15.03	24.16	20.63	26.52	32.24	0	12.29	40.57	3.2	19.5	21.25	17.02	51.45	33.83	33.99	11.71	32.71	20.5	16.38	17.96	9.44	15.55	22.21	16.88	23.13	19.94	20.47	33.2	14.52	14.13	28.56	12.81	48.58	34.22	32.37	25.99	22.18	27.47	38.13	34.94	17.43	8.9	27.85	2.9	7.22	27.47	8.19	0	41.41	31.72	0	35.57	31.65	0	30.05	30.36	51.13	40.17	27.58	22.9	52.56	40.46	45.28	47.88	36.74	36.41	38.92	55.25	50.14	32.09	51.39	47.26	44.76	49.64	37.94	47.68	0	0	0	78.09	0	0	40.85	0	44.67	56.13	0	0	0	0	0	49.18	28.64	22.97	52.21	85.92	41.86	49.76	60.78	37.87	29.47	30.31	43.58	0	46.28	37.02	56.83	65.04	35.24	38.93	43.61	70.51
238	238	PVX_121897		8.72	44.56	37.99	24.21	48.6	69.3	74.3	122.63	97.84	77.29	97.05	84.35	89.29	122.95	111.28	57.16	0.33	22.24	9.06	46.3	54.73	20.33	16.06	52.19	31.36	40.22	64.92	49.53	46.06	54.66	24.99	21.23	57.06	42.46	19.16	55.02	51.31	35.69	37.87	28.65	38.41	46.77	39.59	42.91	49.27	42.89	44.99	18.27	41.64	35.08	32.19	32.71	24.93	41.01	37.74	47.27	51.58	38.31	36.28	43.99	30.35	32.32	38.37	33.6	75.86	56.89	55.67	59.62	39.73	72.15	69.12	69.06	66.65	60.32	65.01	83.8	70.55	48.62	52.79	75.75	19.28	31.82	33.2	67.56	75.23	73.85	75.3	68.12	92.94	52.08	55.58	41.93	83.44	0	62.23	33.1	39.39	23.17	24.26	79.28	53.66	51.07	28.42	39.19	46.25	13.59	58.81	22.42	34.76	34.36	31.92	12.18	27.41	46.28	54.87	64.26	70.82	49.89	60.21	67.43	13.1	42.43	49.54	38.67	70.18	60.54	59.08	48.45	58.54	51.77	35.4	68.25	50.08	49.53	50.86	50.83	37.02	52.47	43.47	24.9	23.27	58.67	0	56.06	54.48	35.34	42.77	44.99	43.33	59.44	53.14	60.32	78.87	0	31.76	81.21	48	42.7	54.97	47.92	118.43	80.34	77.48	41.26	66.85	49.34	44.28	57.55	25.37	42.53	55.58	35.47	54.62	61.96	40.14	63.65	41.98	42.34	53.72	43.68	99.44	79.75	67.18	68.24	58.83	70.72	71.25	91.07	52.72	29.61	66.86	6.33	34.03	58.18	41.95	23.32	88.3	66.06	11.23	65.33	68.03	37.41	65.39	64.24	100.02	82.01	62.72	61.01	97.27	79.57	88.74	102.43	74.06	75.98	100.49	105.81	87.1	68.82	87.99	79.24	101.3	91.71	76.66	109.43	84.7	57.94	79.85	133.04	78.03	95.44	101.75	90.89	114.34	124.97	45.87	49.12	91.42	76.88	74.29	98.28	72.26	54.1	112.15	154.52	87.93	100.56	103.95	68.45	57.93	69.37	95.17	24.31	83.89	75.75	94.16	106.67	70.98	76.85	82.97	119.92
239	239	PVX_125728		35.46	71.1	72.72	43.56	78.27	108.28	103.32	169.17	122.51	117.87	134.82	130.44	134.97	170.52	165.22	88.22	10.25	46.71	28.67	84.52	90.17	42.96	42.47	82.75	59.61	85.62	112.49	84.61	79.26	95.53	48.79	42.5	84.17	61.43	37.36	81.79	81.36	56.99	65.3	53.74	56.23	71.08	58.94	67.78	58.9	65.07	74.33	39.94	69.81	62.08	58.44	53.75	46.92	66.75	63.47	76.61	79.85	65.82	62.19	67.45	50.15	54.8	61.23	57.87	125	91.82	100.05	104.47	72.74	113.93	110.68	109.64	98.63	103.07	100.81	129.93	118.57	83.38	82.2	117.08	41.4	51.86	62.7	100.51	116.71	104.03	112.72	120.39	147.96	87.81	84.87	80.78	133.72	0	111.79	71.89	68	58.29	55.77	124.94	95.64	90.6	60.04	73.53	80.18	28.6	93.23	46.35	61.53	72.21	72.04	42.22	43.26	71.62	80.87	89.41	97.22	66.31	89.19	91.1	33.67	65.14	74.02	66.91	102.19	84.68	80.82	72.48	77.38	82.9	58.65	101.49	68.36	68.15	63.8	74.8	53.88	73.81	66.18	48.03	39.53	81.44	21.04	81.66	74.61	51.04	61.69	64.91	64.99	81.96	76.93	82.73	110.17	0	54	110.05	66.95	62.79	76.01	65.89	145.73	102.5	106.68	66.72	92.84	67.13	63.83	82.36	41.93	60.03	82.44	53.05	67.51	77.99	59.66	86.04	61.87	65.82	80.89	72.56	134.22	106.07	96.03	85.89	72.56	96.97	99.06	113.78	70.75	49.67	88.72	18.76	46.18	83.67	51.6	32.4	102.72	83.19	14.53	84.17	83.81	50.72	82.79	84.97	123.39	101.16	75.43	80.08	121.77	102.8	115.18	133.16	102.37	84.28	108.72	127.42	107.73	74.71	113.33	98.89	127.72	116.83	110.71	131.04	103.92	88.71	102.48	172.96	110.63	118.49	124.93	114.98	136.25	162.67	61.91	66.6	116.79	94.97	91.1	121.11	95.31	70.17	132.52	189.41	103.87	126.15	131.01	84.63	72.53	85.74	103.5	31.57	99.12	83.79	115.22	129.79	85.45	91.7	112.01	151.1
240	240	PVX_123505	male development gene 1	0	22.42	19.53	10.63	26.61	42.7	45.08	84.11	49.36	52.91	62.74	54.29	53.22	77.44	65.09	35.18	0	2.75	0	10.16	16.04	2.3	0	11.74	6.33	12.58	24.65	17.39	18.47	25.54	6.28	0	17.78	12.51	0	21.93	22.77	10.81	14.37	8.03	14.62	13.67	10.86	23.79	21.52	14.33	18.45	1.23	12.59	12.66	2.38	10.25	8.06	10	19.35	20.33	24.1	15.72	15.36	18.7	17.16	9.65	16.59	14.36	17.9	15.17	15.81	20.87	10.1	27.08	27.19	26.59	25.37	18.84	22.2	0	25.01	21.69	0	32.31	0	0	0	22.81	16.36	25.02	27.14	22.42	44.4	20.76	12.42	3	36.24	0	21.37	14.94	16.61	0	1.75	28.35	9.45	17.43	0	10.49	13.63	0	25.63	0	0	12.99	8.74	0	0	8.8	10.95	14.89	27.29	0	15.69	0	0	9.32	16.33	0	24.91	10.39	10.32	7.81	6.07	0	0	11.77	3.88	0	0	0	0	8.24	5.82	0	0	0	0	0	11.55	0	7.52	0	45.49	19.78	20.63	19.86	21.25	0	7.08	23.86	10.46	15.55	10.44	15.38	34.14	29.07	27.59	0	27.91	12.23	9.56	20.24	0	11.85	1.93	0	0	12.04	7.68	23.56	13.68	12.52	22.08	12.11	33.08	24.13	20.37	18.39	21.51	22.73	29.06	29.43	8.85	7.4	25.61	0	7.22	32.14	16.47	0	38.45	26.83	0	31.24	28.5	0	28.39	31.07	44.92	36.64	33.55	34.27	53.35	37.48	42.67	49.12	38.44	39.07	41.46	50.82	46.01	34.59	42.73	44.03	48.12	46.91	35.58	55.88	0	0	0	61.37	20.38	0	54.26	0	43.21	63.39	0	0	31.3	23.11	0	49.74	42.38	33.29	63.38	90.22	46.07	66.19	67.99	36.69	41.39	36.57	49.88	9.89	56.36	48.12	64.46	76.08	32.83	32.31	46.25	65.18
241	241	PVX_099035	Falstatin, putative	0	21.08	20.98	1.62	14.76	37.2	38.76	77.75	44.49	34.57	54.54	57.08	44.73	72.6	60.55	32.09	0	4.17	0	14.06	17.24	0.64	0	9.93	1.93	18.77	27.55	22.59	20.31	22.02	14.14	0	21.35	13.3	0	19.51	22.77	14.41	15.66	8.03	11.88	16.42	47.33	22.38	23.3	16.33	20.82	5.29	15.48	17.62	13.77	17.4	0	15.63	17.91	20.83	32.2	17.77	15.82	23.54	13.33	18.19	23.1	11.81	27.92	15.17	21.47	23.11	6.88	27.81	30.15	28.46	28.63	26.29	29.88	35.47	39.74	26.24	15.96	36.25	0	0	14.75	26.64	31.33	34.83	37.74	29.04	49.4	25.89	18.28	4.99	46.25	0	31.5	12.31	0	0	0	35.73	16.84	18.81	0	13.48	17.35	0	25.63	0	10.78	17.04	17.03	0	0	16.42	18.71	21	36.03	0	24.52	0	0	11.99	9.79	3.28	29.58	17.31	21.71	15.19	14.55	12.32	0	25.15	11.34	13.56	0	0	0	19.38	7.17	0	0	0	0	22.13	16.85	16.18	13.86	2.98	11.22	24.16	16.13	19.07	28.57	0	14.04	34.95	19.41	11.52	19.8	21.35	48.54	36.01	29.85	12.89	35.88	20.5	20.27	21.7	9.44	11.85	20.62	5.85	18.3	19.16	17.2	25.2	14.52	13.33	26.34	11.39	46.8	33.18	29.41	27.83	25.35	26.9	34.7	34.42	13.04	0.61	27.3	3.78	7.22	29.88	9.43	0	44.23	33.68	1.23	30.59	29.79	0	30.05	31.77	55.15	45.25	31.02	35.84	53.35	44.68	45.28	55.29	41.69	41.08	46.22	53.28	50.93	30.76	48.01	46.91	45.64	50.16	37.18	52.05	0	0	0	73.34	0	0	43.9	0	54.89	63.98	0	0	32.44	0	0	50.3	35.95	31.2	64.24	90.86	42.94	60.79	66.06	35.48	36.31	34.17	47.06	0	47.54	40.74	61.74	71.43	35.24	34.99	41.97	65.18
242	242	PVX_096280	conserved Plasmodium protein, unknown function	0	21.53	20.02	7.59	30.04	40.04	43.62	82.76	52.64	43.51	60.81	51.36	56.46	77.44	76.26	41.72	0	3.21	0	9.29	19.53	2.84	0	14.09	6.33	24.29	22.64	25.39	21.21	24.56	8.18	0	19.35	17.49	0	14.75	20.28	8.78	6.2	11.08	15.84	14.24	18.52	18.01	9.6	20.02	23.03	10.92	18.51	14.46	10.59	12.74	10.82	16.71	14.73	22.72	25.83	18.26	16.71	26.03	12.08	17.18	22.72	18.29	22.72	20.67	20.13	26.54	0.49	29.23	32.39	29.66	32.17	27.02	35.49	39.15	38.7	20.85	14.87	40.79	0	0	0	21.41	29.63	32.18	34.17	32.22	53.99	29.12	17.61	11.08	45.11	7.33	28.22	14.94	13.6	0	0	34.81	15.95	22.64	0	19.85	20.68	0	26.82	3.83	16.86	16.27	23.16	6.41	0	15.41	15.2	21.77	27.29	0	19.07	0	0	13.16	18.11	12.66	28.3	19.48	23.8	18.59	20.97	13.42	12.36	27.9	9.19	0	0	14.47	8.02	16.39	15.81	0	0	21.74	9.1	19.45	17.62	0	16.12	0	15.03	22.98	19.93	26.52	29.65	0	5.78	38.32	20.16	18.6	23.92	19.28	51.86	34.39	40.64	7.68	33.36	16.17	14.64	23.12	0	30.8	20.62	11.06	18.3	22.89	17.2	34.33	16.13	11.69	24.58	16.84	47.52	28.85	27.33	15.16	26.54	59.42	37.3	39.82	8.85	8.15	24.45	0	14.03	38.69	17.34	0	46.9	30.38	0	32.52	39.99	5.9	32.17	33.13	60.31	48.23	31.67	35.32	52.16	34.33	42.22	54.18	36.15	34.74	40.96	49.98	48.94	25.65	49.16	45.49	38.52	40.53	41.36	45.72	36.1	0	0	72.92	42.66	26.67	64.36	0	58.36	69.41	0	0	48.08	25.45	0	61.06	25.52	20.45	55.67	96.1	37.95	56.53	59.51	25.68	27.72	31.63	39.87	0	40.41	34.29	56.48	69.98	30.27	39.86	43.61	61.92
243	243	PVX_084775	hypothetical protein	0	35.56	26.72	12.01	47.59	56.16	58.01	105.9	73.12	53.85	75.31	63.89	68.64	98.14	98.79	48.21	0	6.12	0	18.73	22.76	7.07	0.56	17.98	15.79	29.3	34.67	30.07	24.2	34.04	9.04	8.52	35.82	21.67	9.55	29.76	35.39	16.55	21.97	9.29	21.03	24.69	18.52	27.54	26.59	20.46	30.33	14.85	41.2	24.37	23.04	20.47	16.32	24.02	25.46	27.81	35.85	25.39	21.53	25.69	21.24	18.68	25.61	19.93	53.75	32.67	40.59	40.71	15.49	45.23	41.92	33.6	41.65	32.92	34.32	44.42	42.74	30.18	18.93	42.66	5.82	22.14	17.88	40.6	57.78	44.96	49.68	46.23	61.26	29.12	29.18	23	56.43	0	35.51	15.75	26.97	15.42	10.55	50.43	33.83	28.84	0	20.55	23.72	0	33.74	5.29	16.01	19.23	23.77	7.49	0	29.61	33.34	34.41	38.54	19.37	34.16	28.11	0	27.05	22.81	17.14	37.56	31.17	28.85	18.59	35.66	37.23	15.3	39.91	20.83	22.28	36.8	25.13	21.38	27.42	15.01	0	0	27.01	0	27.41	32	10.3	24.41	17.91	22.3	36.13	28.58	28.21	39.99	0	20	42.28	26.56	24.83	34.09	26.78	67.82	54.3	44.92	16.11	39.44	24.38	19.54	25.85	8	13.16	31.13	15.85	24.59	21.44	18.05	38.48	22.46	14.9	28.02	23.52	59.27	36.72	38.63	25.99	22.84	30.76	42.52	44.67	21.25	7.4	28.93	0.14	16.52	39.61	20.58	7.62	52.3	32.38	0	40.11	35.17	2.71	36.14	62.07	61.01	49.85	35.93	41.67	65.74	50.29	54.3	69.36	50.78	47.07	53.51	70.56	51.71	36.36	58.28	51.27	60.12	57.14	49.97	60.6	36.1	0	26.62	93.58	49.04	0	61.08	0	64.93	78.92	0	0	39.84	20.12	0	58.54	46.88	33.7	62.95	101.31	44	65.5	70.23	39.01	36.79	41.06	49.88	12.61	49.98	42.46	62.66	73.11	47.07	46.66	58.33	80.34
244	244	PVX_092615	hypothetical protein	6.33	28.45	31.41	6.76	17.82	46.43	49.1	89.24	56.62	49.97	67.26	44.95	58.52	84.33	82.52	44.01	0	4.66	0	10.16	24.31	3.38	3.47	14.66	8.29	18.77	29.87	24.01	28.16	33.62	12.1	7.4	28	22.22	1.57	26.82	29.8	14.41	26.16	17.34	18.59	23.87	20.25	27.15	29.58	19.58	30.68	12.68	29.81	26.16	20.2	17.4	15.72	25.59	22.38	28.97	41.35	22.27	25.05	26.71	23.63	16.65	21.55	23.26	41.57	18.98	27.01	35.79	11.08	35.63	30.15	25.95	36.93	33.52	35.49	43.5	35.97	26.24	25.44	41.74	0	1.18	7.01	33.23	31.88	36.84	50.06	32.22	42.17	30.93	26.04	12.94	47.73	0	37.39	16.54	13.6	8.9	0	48.65	21.63	26.68	0	17.64	20.68	0	25.01	3.83	7.65	17.79	13.78	0	0	17.39	25.22	27.99	29.22	24.56	35.34	23.04	0	18.96	23.52	0	33.18	20.49	25.78	19.38	25.11	23.05	0	37.87	15.15	17.87	16.79	22.69	17.49	18.43	15.81	0	0	17.44	0	28.08	24.36	10.3	10.49	20.47	20.33	26.92	23.92	28.21	35.14	0	12.29	44.34	16.97	21.96	27.5	23.27	53.45	36.53	40.08	16.11	30.02	16.17	20.27	20.98	4.33	11.85	20.62	0	18.3	21.44	1.84	30.16	20.48	113.17	31.67	15.53	48.92	34.72	28.38	19.15	24.74	23.35	30.53	39.36	22.67	8.15	29.46	0	1.69	34.27	17.34	2.72	47.33	33.03	0	36.16	41.99	16.59	41.96	36.36	59.96	47.81	39.78	35.32	64.78	43.77	54.66	62.55	43.23	44.85	49.33	76.06	53.23	27.2	54.59	48.29	49.64	58.8	52.22	59.96	15.09	0	26.62	90.7	38.5	40.7	63.83	29.22	57.88	75.09	0	0	45.57	0	0	55.37	45.12	31.2	65.08	96.1	48.08	65.85	70.96	40.13	36.31	37.73	42.02	0	54.56	50.41	61.11	79.39	42.78	45.05	54.86	77.77
245	245	PVX_111065	early transcribed membrane protein 10.2, etramp 10.2	3.56	35.25	31.78	17.55	28.38	46.43	57.01	101.49	59.38	70.69	63.68	63.08	66.93	86.66	84.66	49.2	0	11.48	3.68	33.49	33.13	16.32	8.24	39.27	18.88	25.15	41.41	32.03	28.54	32.36	16.62	7.4	36.5	24.85	13.85	35.48	40.14	23.47	27.3	18.28	24.48	27.44	23.46	32.75	26.59	24.17	28.91	13.79	34.42	30.05	24.9	20.06	22.84	32.46	26.17	30.47	40.71	28.56	24.37	28.65	23.24	22.67	24.91	26.11	56.56	41.67	39.24	49.26	22.91	46.66	50.49	45.84	48.33	47.21	43.3	55.83	50.33	34.27	29.53	51.39	15.77	22.84	18.62	42.27	47.52	47	54.01	49.91	56.86	30.93	31.64	31.14	62.29	0	46.22	30.63	28.77	20.33	10.55	53.5	33.3	36.14	20.81	21.9	27.08	3.97	33.74	14.9	21.95	23.26	26.69	4.02	14.66	34	31.74	40.46	46.11	24.56	43.6	42.52	0	23.64	27.51	19.52	47.84	31.87	31.15	28.95	39.67	34.53	23.02	46.03	26.38	24.62	32.49	28.77	24.16	31.43	30.16	7.14	13.24	36.66	0	34.67	36.25	21.91	24.41	21.27	27.54	38.12	42.83	34.18	50.17	0	18.63	49.63	29.26	27.38	33.62	26.78	77.76	49.1	47.42	21.63	35.88	19.68	25.01	29.68	0	24.1	27.27	17.87	27.99	28.82	18.88	37.99	27.26	22.49	42.6	21.78	64.47	50.62	36.92	39.01	29.36	29.69	45.86	45.91	20.52	16.04	40.37	2.9	18.86	44.76	22.1	12.25	57.24	45.1	10.34	43.29	48.44	20.79	41.11	49.23	315.99	57.68	43.32	46.52	73.28	61.97	64.32	70.82	56.22	45.31	60.39	77.98	61.29	45.61	66.52	56.21	68.97	58.8	55.92	74.32	50.19	0	52.05	107.78	49.68	57.03	83.9	50.33	76.44	101.64	0	0	59.87	45.56	39.29	62.27	48.59	41.43	86.05	117.35	60.34	75.88	78.58	47.73	52.1	48.56	57.22	11.31	58.46	50.85	75.88	79.88	51.02	50.83	58.75	88.1
246	246	PVX_086915	early transcribed membrane protein (ETRAMP)	0	11.38	18.03	9.9	0	14.82	46.47	68.86	45.77	43.51	52.24	50.35	49.76	76.1	70.62	33.68	0	1.4	0	0	13.55	0	0	6.13	5.66	11.46	18.94	15.66	11.25	13.51	0	0	11.16	8.98	0	0	21.56	9.48	12.22	0	6.26	2.86	10.86	19.78	14.03	7.49	20.36	5.29	13.2	2.3	0	7.29	0	12.06	11.58	14.93	21.87	6.09	7.91	15.42	10.71	5.89	9.6	0	14.4	0	11.73	11.58	0	11.99	11.86	12.04	17.49	17.86	10.1	21.99	19.2	0	0	26.5	0	0	0	12.92	16.36	20.09	30.24	17.38	27.46	10.94	16.92	8.99	31.28	0	24.02	0	6.27	0	0	27.27	10.73	8.37	0	8.11	8.3	0	14.55	0	0	12.99	0	0	0	2.72	6.55	0	47.72	18.39	7.11	0	0	0	4.42	0	11.58	0	4.66	0	11.91	0	7.21	16.08	0	5	0	0	0	6.01	2.01	0	0	0	0	0	1.97	0	10.49	0	3.06	14.41	16.13	14.45	20.56	0	0	25.21	0	0	18.25	12.63	37.84	28.43	20.72	0	19.23	11.15	9.56	7.51	0	16.65	1.93	0	9.82	8.68	10.25	24.4	8.91	8.09	15.52	6.03	31.08	18.22	17.72	10.46	14.57	11.61	21.48	21.57	0	2.82	18.82	0	8.32	17.9	0	6.23	34.75	27.56	0	26.5	23.65	0	19.56	22.34	46.32	32.79	18.38	24.9	45.32	24.24	37.51	43.57	36.74	25.03	35.15	41.23	37.61	17.17	41.44	36.43	0	0	0	25.18	0	0	0	33.51	0	0	0	0	23.35	0	0	0	0	0	0	0	31.58	32.04	53.72	85.92	37.95	56.93	55.52	32.27	33.8	30.98	38.19	0	41.83	37.02	50.56	63.06	30.27	31.18	39.11	52.46
247	247	PVX_090230	early transcribed membrane protein (ETRAMP)	12.44	43.52	43.5	27.38	56.83	66.9	80.7	124.47	87.08	87.17	89.84	97.68	91.69	123.28	117.49	60.3	3.76	26.29	13.15	50.78	58.79	21.2	28.72	46.25	38.52	49.22	77.62	62.65	54.47	64.26	32.64	27.11	51.29	49.78	20.74	57.69	48.86	35.39	42.37	31.67	37.63	47.47	40.08	46.21	47.4	41.12	49.14	31.84	44.96	38.05	35.67	32.71	27.6	40.01	40.98	45.09	54.59	39.05	37	45.76	36.11	34.32	41.78	38.98	79.64	63.36	64.86	63.72	41.61	79.24	75.74	75.87	74.53	71.79	73.51	91.02	82.14	62.4	61.32	87.2	22.47	35.85	45.21	67.81	76.84	69.14	79	77.87	96.17	63.53	58.62	52.66	98.49	0	77.01	50.01	48.22	37.65	40.08	80.62	60.89	58.85	39.43	54.45	55.27	19.78	66.49	21.8	45.76	53.04	48.31	22.46	24.29	43.94	51.82	50.66	61.43	42.68	58.55	61.3	15.1	40.14	45.97	36.41	63.85	51.73	61.27	47.23	50.9	49.33	36.35	68.25	42.94	45.3	52.57	53.12	37.5	43.39	46.11	28.75	23.27	63.72	7.55	59.54	48.5	33.46	37.97	38.89	44.06	57.17	47.35	52.9	67.86	0	36.7	77.75	43.41	45.92	52.42	47.92	109.77	80.56	76.63	48.17	66.13	41.84	37.84	53.29	31.42	45.52	59.92	41.64	50.79	53.45	42.95	65.71	45.91	41.92	64	42.85	88.26	73.67	61.77	59.19	51.9	59.42	74.71	82.38	46.13	30.72	63.46	12.55	32.38	53.29	30.13	16.1	71.25	61.16	7.49	58.57	57.97	31.46	54.69	69.65	120.14	79.85	60.36	59.33	87.12	69.48	80.69	95.59	74.36	63.01	80.28	92.55	83.46	57.05	85.63	76.53	91.79	90.85	79.49	102.51	73.5	50.26	71.2	126.03	73.54	81.44	93.63	77.99	100.84	112.64	0	40.32	81.47	67.3	63.81	87.53	68.65	56.52	101.81	140.54	72.32	96.23	99.01	61.63	53.87	61.93	76.45	20.02	81.03	67.03	92.85	106.17	72.73	67.86	83.55	109.56
248	248	PVX_001005	protease, putative	4.31	27.32	27.94	14.6	35.94	53.12	60.89	102.99	63.62	57.47	73.02	70.74	72.73	96.2	89.7	52.02	0	7.11	0	27.02	28.2	3.38	5.57	20.61	14.16	29.69	37.94	32.8	28.92	33.2	9.85	4.53	32.27	30.02	0	29.76	31.51	18.07	22.42	16.87	20.09	25.9	24.22	24.68	33.66	24.94	32.03	18.27	24.37	20.81	21.46	18.77	13.8	22.37	28.22	24.5	36.35	27.54	26.03	25.34	19.06	26.5	25.94	24.53	48.31	31.53	39.7	41.17	26.78	48.05	48.04	43.71	46.74	40.13	44.7	58.36	48.65	36.43	28.23	56.45	8.03	12.78	16.35	37.08	46.26	46.6	50.43	46.61	65.37	36.94	32.12	31.63	57.95	0	47.37	17.3	29.35	12.48	12.6	54.16	32.77	36.59	14.41	29.6	32.16	2.26	42.92	9.75	23.82	29.71	22.54	10.41	8.53	31.32	33.86	36.52	39.03	26.84	41.2	39.46	0	27.7	28.75	23.55	40.59	31.17	34.37	23.79	31.22	32.24	18.67	46.03	19.3	22.28	28.79	28.77	22.1	32.67	22.16	8.47	8.78	40.69	35.75	35.2	32	19.65	20.83	26.28	31.62	30.89	35.13	34.18	46.27	0	14.86	51.72	29.78	27.38	33.62	29.95	72.97	51.4	48.38	23.28	43.33	29.25	27.46	33.83	9.44	24.91	34.09	20.6	31.1	29.43	25.51	42.16	22.46	29.48	36.37	24.09	61.24	42.31	51.33	37.56	38.58	44.79	45.86	57.28	24.7	14.66	42.47	5.49	18.09	43.1	26.97	10.07	59.04	46.11	8.48	50.06	42.48	14.17	39.36	48.76	69.1	56.63	42.83	41.21	67.01	49.46	62.12	78.44	55.41	49.19	61.46	74.94	59.97	40.73	64.19	54.41	68.13	61.17	58.56	78.62	58.65	0	53.71	100.72	46.34	35	65.91	29.22	72.77	89.84	0	27.75	98.27	49.06	31.49	62.66	46.88	39.95	86.05	118.74	62.81	79.42	89.3	50.9	46.81	50.86	63.04	14.98	66.78	51.29	75.64	83.92	47.07	51.91	57.05	82.82
249	249	PVX_083420	conserved Plasmodium protein, unknown function	23.47	58.59	54.47	34.92	56.83	81.37	85.28	138.33	94.31	91.36	106.33	106.4	111.07	133.99	128.31	62.52	1.79	33.01	13.7	63.66	75.63	30.46	28.72	53.66	41.98	68.33	84.56	71.38	63.35	78.84	32.25	23.31	69.2	54.12	30.67	60.73	55.82	46.67	55.48	40.39	50.99	57.22	51.71	59.22	54.51	52.99	62.8	42.07	55.19	45.12	48.63	43.85	36.04	56.98	56.5	63.08	70.79	53.22	51.99	57.18	44.18	47.77	56.67	50.16	107.89	76.5	80.58	84.99	53.59	95.21	84.32	74.03	87.3	85.48	77.59	106.12	92.39	64.48	65.56	99.12	31.22	48.69	44.8	76.54	89.18	84.11	95.28	90.9	118.86	71.79	64.57	52.97	109.33	0	84.07	50.69	59.61	44.25	41.27	92.9	68.71	70.28	38.99	54.13	60.03	23.15	70.73	30.69	46.08	48.02	45.44	27.92	23.75	63.11	70.54	65.46	79.34	59.77	77.43	84.59	22.38	50.62	63.64	51.16	82.88	64.8	71.93	61.68	70.44	74.36	53.91	102.4	50.86	56.71	60.25	67.35	50.34	61.19	52	32.27	26.05	69.61	11.71	78.03	70.15	42.8	47.52	50.75	59.04	75.53	69.09	66.58	90.85	0	45.47	96.61	52.43	53.16	63.98	60.04	129.07	92.17	89.96	50.86	82.53	55.52	49.62	70.89	30.79	48.78	63.96	37.63	49.99	59.25	41.56	66.72	52.31	52.77	72.77	55.97	110.47	89.26	78.2	66.47	55.16	75.21	81.57	90.48	50.86	29.61	66.59	17.44	30.08	68.16	42.9	21.84	97.19	69.24	0	74.63	71.62	33.54	70.25	76.35	108.69	91.7	65.63	65.78	111.06	87.23	95.41	112.13	84.29	70.55	98.82	111.86	90.35	60.24	100.41	86.21	111.21	102.17	88.95	116.69	92.36	76.4	85.18	149.68	78.39	87.94	107.04	87.17	112.9	131.64	0	28.72	98.5	71.22	63.35	104.07	85.4	63.08	115.35	163.11	84.3	118.06	114.33	69.73	58.91	76.07	91.28	22.66	88.43	74.66	100.27	114.73	77.97	74.48	93.56	122.31
250	250	PVX_089330	conserved Plasmodium membrane protein, unknown function	34	65.43	61.6	31.9	56.83	82.01	90.49	138.93	82.25	133.29	104.01	101.01	103.54	136.31	128.89	66.71	3.25	34.41	9.06	59.32	74.74	33.06	19.63	57.33	42.65	70.08	88.52	73.57	62.93	74.96	32.64	24.79	65.15	56.17	29.03	58.72	37.51	54.12	57.64	45.13	50.8	62.04	54.12	63.62	46.44	56.58	68.14	48.07	60.1	51.9	52.92	44.84	41.09	60.41	59.5	69.38	72.81	56.68	52.31	59.7	50.15	51.26	60.45	54.88	97.97	77.19	84.46	88	50.13	90.36	71.49	63.7	84.16	84.1	73.25	99.14	89.65	62.7	60.37	91.98	27.61	37.26	43.1	76.1	88.96	71.8	89.57	92.41	110.4	69.34	58.91	51.39	102.08	0	85.11	50.69	60.48	43.83	41.66	90.21	59.96	66.86	34.27	56.37	60.31	12.72	68.77	15.67	48.88	50.22	44.32	19.8	26.39	57.41	71.28	79	78.9	61.81	80.24	82.62	14.13	58.35	67.95	51.16	81.45	78.47	71.93	57.72	68.01	79.66	51.55	90.89	46.42	53.81	63.54	61.36	43.72	66.63	46.11	49.26	27.98	73.23	0	70.05	69.17	42.8	43.15	52.17	58.76	71.65	69.33	67.23	87.57	0	39.56	97.54	51	49.85	62.12	58.74	118.74	91.25	93.35	43.34	76.89	48.01	46.25	69.68	18.11	45.03	58.86	32.6	51.18	50.32	38.67	69.86	49.55	50.61	67.06	51.76	108.38	92.32	76.18	62.14	48.79	70.45	75.16	87.07	49.72	23.77	61.98	8.75	25.79	66.03	40.5	7.62	89.22	63.09	0	71.13	64.86	34.21	60.73	72.17	102.24	90.66	63.38	63.28	113.55	81.95	95.41	109.43	82.73	67.94	92.67	108.71	89.5	57.05	92.29	82.23	108.92	103.8	90.29	117.31	93.84	70.61	88.05	138.6	75.07	84.13	98.24	88.21	105.63	123.83	0	24.48	96.91	72.33	56.44	99.08	83.91	64.98	108.84	149.28	82.42	113.55	118.89	66.15	59.23	72.96	87.18	17.12	84.82	74.66	99.22	115.18	80.56	74.24	94.32	124.82
251	251	PVX_082430	conserved Plasmodium protein, unknown function	11.42	34.93	34.64	15.81	42.17	47.61	57.01	105.42	68.96	64.06	68.12	74.92	67.79	100.5	95.3	41.72	0	11.01	0	28.01	34.81	7.58	13.46	30.49	18.88	34.64	55.76	44.16	35.91	49.96	22.08	9.54	43.12	33.79	15.12	40.52	42.89	25.88	30.46	23.43	26.05	36.18	31.31	37.69	42.39	29.3	38.46	19.61	37.98	30.35	27.31	23.95	22.4	35.44	34.16	40.9	49.9	32.03	30.83	38.12	26.16	30.18	32.78	30.93	68.99	43.87	50.69	55.21	27.4	66.17	55.85	51.41	60.15	53.39	52.69	75.75	69.97	40.41	42.93	68.17	9.99	29.64	29.98	55.44	63.16	55.82	70.08	67.06	86.03	50.56	39.19	35.77	78.94	0	64.24	30.63	37.11	21.06	25.99	68.81	47.74	50.73	25.45	33.2	38.86	5.39	48.88	24.79	28.77	26.9	34.31	9.47	13.97	41.03	44.31	50.27	56.38	35.83	48.03	48.34	0	33.03	38.91	36.99	60.92	42.64	44.56	38.71	47.11	42.23	30.81	61.31	28.89	37.61	41.06	41.28	29.13	41.94	31.69	17.46	11.94	44.87	2.99	48.63	45.99	18.84	34.03	38.89	38.69	48.75	46.62	47.75	63.98	0	28.26	73.39	40.16	38.34	44.1	39.69	106.53	71.83	66.01	34.44	64.27	35.39	35.47	52.49	16.23	42.02	42.47	33.19	37.76	44.83	32.3	51.74	37.72	37.47	51.81	36.76	84.9	64.55	57.98	50.94	48.44	56.42	64.5	72.9	36.13	26.17	53.01	7.15	24.49	57.56	28.26	13.26	70.06	47.61	4.16	49.14	49.3	24.45	51.25	53.73	84.04	70.45	49.67	52.52	91.39	67.28	76.69	88.53	65.1	53.57	76.39	89.63	73.98	46.52	73.06	71.92	89.14	82.47	72.36	94.36	66.06	51.72	69.42	127.89	69.5	77.52	93.33	70.74	91.6	118.25	0	32.18	78.78	60.7	51.86	87.77	60.09	45.33	95.3	146.74	72.32	94.34	99.52	52.63	52.1	60.02	68.04	12.61	73.87	63.56	85.08	98.09	62.05	59.53	71.59	99.59
252	252	PVX_091990	conserved Plasmodium protein, unknown function	12.93	50.35	40.82	20.78	59.31	69.3	62.7	127.67	89.59	80.36	95.46	86.09	84.88	126.26	137.36	54.66	2.26	22.66	8.44	48.26	56.21	16.32	18.48	43.21	29.73	50.37	71.34	52.92	49.77	59.53	27.25	18.98	55.67	43.11	20.74	50.14	52.94	34.79	43.52	29.68	34.89	49.73	39.34	47.86	50.63	40.08	54.34	24.09	51	43.53	40.43	31.6	30.04	46.09	44.14	49.79	63.82	42.32	39.96	45.18	33.22	37.99	43.18	38.27	93.09	58.19	63.66	71.71	46.03	76.78	78.18	68.49	74.03	68.01	68.57	88.84	77.13	51.32	57.74	83.6	30.72	38.63	39.08	70.29	82.66	70.75	89.18	83.75	109.74	60.71	55.89	50.42	98.49	0	71.95	42.26	51.06	39.5	30.25	84.94	57.72	52.78	33.77	42.94	51.44	21.16	57.92	17.84	36.01	43.72	39.16	16.95	28.4	50.98	56.49	61.47	72.32	42.19	62.13	70.92	19.4	41.98	51.05	39.21	72.43	60.54	55.11	53.46	58.54	57.44	40.41	81.14	41.1	45.3	48.35	58.76	36.05	52.07	41.9	29.95	15.51	59.04	12.86	63.93	61.02	38.41	42	45.8	46.88	59.69	58.37	55.41	85.88	0	34.08	85.79	46.73	42.32	47.49	51.08	131.52	84.81	78.87	42.31	67.22	45.73	44.28	54.09	26.8	35.89	55.2	33.77	43.56	49.51	41.09	62.04	45.14	47.59	63.47	41.59	111.56	87.45	68.98	65.26	55.79	74.18	76.05	88.29	48.55	34.45	65.75	15.4	34.57	56.6	34.77	18.68	87.61	64.96	8.48	63.16	63.54	28.51	58.58	66.67	99.27	83.18	62.39	61.67	112.89	86.01	97.78	110.28	77.55	68.24	92.9	112.37	91.82	58.49	92.69	80.85	101.52	96.85	84.94	114.15	86.92	66.61	85.98	153.03	80.85	99.65	107.04	96.51	118.86	140.46	26.72	55.14	90.17	73.42	68.11	103.14	76.54	60.58	114.44	172.73	81.78	110.43	111.3	64.11	59.23	70.7	80.87	18.12	82.48	69.42	99.4	115.78	76.91	74.24	86.95	123.04
253	253	PVX_088910	hypothetical protein, conserved	0	26.94	30.28	16.4	30.04	52.06	47.81	90.46	62.8	54.78	67.26	60.58	69.48	96.69	85.7	50.16	0	11.01	0	20.54	30.04	1.76	5.57	12.93	13.05	22.51	36.73	31.65	27.4	32.78	11.38	0	28	16.84	15.12	34.65	38.18	14.41	20.07	8.03	31.27	25.1	17.61	27.92	24.99	16.81	31.02	9	18.51	16.1	15.97	13.31	11.62	22.79	23.19	25.78	34.85	25.02	21.9	22.41	19.51	20.53	23.47	23.69	37.06	30.35	40.14	31.43	18.64	39.05	42.38	33.6	39.35	35.27	38.8	48.36	40.76	31.99	31.41	48.26	12.63	9.04	17.13	33.73	37.6	44.96	41.03	38.86	68.95	25.2	23.24	22.39	52.92	0	39.64	23.99	23.71	14.49	0	36.63	21.63	23.24	12.49	19.13	36.73	5.39	31.23	16.41	21.29	23.89	25.55	0	0	20.02	25.87	28.62	38.05	20.31	53.58	30.15	0	11.99	20.55	0	45.24	28.25	32.25	21.65	29.78	23.05	14.37	34.04	15.15	15.84	21.04	20.92	20.64	23.68	20.86	3.85	0	33.51	0	34.12	23.74	14.13	17.54	26.94	17.45	34.04	23.92	27.09	46.63	0	13.18	44.34	20.89	22.71	24.55	26.78	65.26	46.28	37.74	20.78	34	29.9	16.38	31.5	0	21.53	20.62	13.62	21.6	20.7	17.2	35.95	17.65	16.39	31.67	14.87	50.96	32.66	32.37	27.83	30.43	32.85	37.72	42.52	15.76	12.55	29.99	4.64	14.03	36.3	20.58	0	50.28	34.31	0	40.11	36.83	12.85	26.06	34.45	61.01	51.82	31.67	42.13	59.34	40.95	50.16	66.35	42.21	39.58	45.3	61.84	58.61	35.19	49.91	45.85	51.78	56.28	43.78	58.65	35.1	0	0	84.44	43.43	35	65.91	29.22	74.47	87.15	0	0	46.22	29.13	0	64.2	46.45	38.45	81.16	109.06	57.35	74.97	78.25	45.82	43.54	40.52	56.4	0	58.11	45.66	68.44	78.64	42.78	40.31	51.19	82.82
254	254	PVX_088910-Tr1	hypothetical protein, conserved	4.31	23.29	25.03	9.9	17.82	52.06	53.82	89.85	59.38	49.97	63.68	62.26	66.06	94.7	83.6	40.51	0	7.6	0	10.16	22.24	2.84	0	12.34	8.29	24.72	29.87	30.07	20.31	26.03	12.1	0	24.59	16.84	1.57	20.13	28.45	16.55	19.56	11.08	19.1	20.81	18.52	24.68	33.66	18.22	26.29	5.29	19.88	17.13	18.88	19.2	13.11	15.08	21.55	26.2	29.92	24.64	19.22	26.03	18.6	18.19	18.07	20.45	33.37	15.17	29.82	36.82	14.66	30.59	40.05	29.66	37.42	27.02	38.27	44.87	44.17	24.8	24.7	43.12	4.55	13.83	7.01	24.14	30.21	38.77	41.93	36.13	50.58	29.12	22.65	15.45	45.49	0	36.92	33.1	27.58	11.38	1.75	37.08	28.23	27.77	0	21.9	21.92	3.97	34.22	0	7.65	19.94	19.91	0	0	21.62	21.79	20.21	25.24	0	25.32	0	0	16.26	23.52	0	32.02	14.88	21.71	16.08	24.55	19.92	11.25	33.47	2	22.28	23.67	17.97	22.8	24.46	12.43	8.47	0	26.2	12.86	20.38	19.1	23.31	16.84	12.73	22.93	31.36	28.58	30.84	34.19	0	16.43	38.32	20.16	25.49	23.92	25.08	49.81	34.93	31.97	19.9	26.45	20.5	11.76	10.37	0	15.55	24.47	9.59	22.38	14.93	11.39	31.42	21.15	15.65	29.1	17.48	46.8	34.22	30.42	22.72	24.74	22.73	35.58	34.42	15.76	9.64	31.53	0	9.36	38.69	21.35	11.19	49.45	37.96	1.23	42.25	34.6	0	27.24	39.93	49.44	46.97	40.82	33.73	57.9	39.49	46.12	55.66	42.72	35.3	43.89	57.9	47.7	32.73	50.65	43.28	45.64	50.16	31.9	38.73	42.9	0	0	86.4	38.5	0	64.36	29.22	58.36	71.39	0	0	42.85	0	0	60.65	45.57	36.51	72.62	99.32	48.08	69.24	70.23	39.01	40.5	41.59	49.42	0	56.01	48.59	65.05	76.6	49.3	41.66	55.31	74.41
255	255	PVX_096245-Tr1	hypothetical protein, conserved	9.84	31.99	37.01	19.73	35.94	58.1	52.7	107.77	75.72	69.28	76.79	82.57	73.51	106.7	97.5	60.3	0	17.05	0	34.34	41.1	17.23	17.89	32.19	25.02	36.44	54.86	46.2	38.78	48.08	24.04	15.17	41.62	38.33	17.49	37.49	39.82	30.25	33.93	28.3	30.63	31.04	30.06	39.52	32.35	32.59	37.6	21.32	34.96	30.05	30.15	26.72	25.72	32.77	35.48	38.62	45.38	31.43	32.48	35.16	28.49	30.18	31.14	29.65	60.3	43	43.6	57.29	29.78	59.9	49.68	45.84	58.88	52.21	52.69	62.44	58.74	36.43	35.99	61.38	17.22	26.72	28.28	51.87	51.14	49.73	62.02	57.87	68.07	39.9	43.55	34.43	68.36	0	56.09	29.07	37.58	24.51	23.04	57.06	38.31	42.92	17.01	37.43	37.59	7.8	49.93	14.9	26.13	30.79	30.42	14.65	1.61	41.88	42.66	44.96	64.36	28.27	50.49	51.13	9.51	33.58	42.57	32.05	52.69	47.16	42.86	37.22	40.43	36.7	29.72	45.13	34.06	35.45	33.63	41.28	34.04	39.42	32.18	13.89	11.94	44.37	0	40.66	36.25	32.48	31.7	29.42	39.09	44.93	42.03	38.45	55.37	0	26.65	57.82	31.26	34.79	40.01	34.23	71.2	70.02	58.7	33.2	52.24	37.08	33.99	41.27	13.12	26.48	36.33	20.6	31.1	28.2	27.48	43.86	26.11	26.12	44.13	27.92	68.52	56.55	46.81	40.88	35.87	43.96	49.01	49.47	31.36	16.71	41.64	2	23.82	44.35	22.1	6.23	58.32	44.58	8.48	45.8	48.44	17.7	36.62	50.16	69.1	59.39	46.15	44.37	69.47	53.51	57.48	72.52	58.95	45.31	56.66	71.46	57.23	39.14	61.15	58.23	65.49	69.55	59.63	78.21	63.59	35.5	54.78	104.11	60.37	66.37	84.95	58.78	79.87	101.9	0	34.46	65.31	62.11	51.25	76.73	54.22	46.7	82.5	116.42	67.14	83.63	86.09	49.57	47.2	52.63	65.23	0	60.81	54.98	76.84	88.13	54.69	53.32	62.4	81.28
256	256	PVX_092425	conserved Plasmodium protein, unknown function	16.64	45.32	44.93	26.05	35.94	70.84	70.01	125.19	85.51	89.3	99.62	95.21	92.85	122.26	111.64	63.24	0	21.82	5.82	46.96	46.79	18.13	22.36	39.27	33.33	50.08	64.4	52.92	50.79	61.56	26.36	18.98	48.97	45.33	24.65	48.3	50.35	38.02	45.09	34.48	37.89	39.37	41.54	46.42	37.36	38.47	48.92	30.61	47.08	42.7	37.17	35.59	30.69	44.77	43.53	52.17	55.94	43.43	35.06	47.26	37.1	36.21	37.92	40.13	70.11	61.89	66.6	72.77	44.3	70.94	65.4	64.93	72.52	62.67	64.09	76.02	73.65	49.41	48.12	69	25.97	34.88	35.24	59.09	69.02	60.71	74.34	74.14	84.66	52.82	50.04	41.55	83.64	0	68.87	44.59	46.36	34.73	28.71	71.89	50.04	57.31	27.26	44.91	46.97	9.9	57.32	24.21	38.39	38.59	42.4	20.48	14.66	51.32	50.41	57.53	63.49	44.12	61.5	58.8	18.6	44.18	50.68	45.17	62.24	59.05	54.08	56.68	45.78	50.96	39.1	66.43	34.6	39.16	46.07	50.83	34.55	51.67	40.69	18.28	25.38	55.96	2.99	58.3	50.57	36.24	43.53	36.97	47.56	55.86	57.49	51.74	69.1	0	33.17	68.68	45.1	44.16	51.24	46.93	84.74	65.08	69.34	36.25	62.75	36.52	39.65	52.08	14.2	39.34	51.68	30.13	49.18	44.39	37.16	54.06	35.44	39.29	53.41	40.74	81.56	65.18	58.28	46.55	43.16	57.77	60.7	69.76	38.11	20.01	50.19	7.96	28.89	54.31	34.77	12.25	72.7	54.56	0	58.96	54.97	30.02	48.33	62.8	83.8	71.29	55.67	53.27	82.56	63	76.18	85.32	70.05	59.35	73.18	80.1	74.51	43.24	74.09	60.74	87.21	80.69	72.62	91.25	68.8	45.49	75.23	114.35	71.55	71.23	92.11	83.54	91.85	109.65	34.65	43.14	77.54	66.48	68.52	83.3	65.16	53.49	95.86	134.13	74.79	92.89	98.75	61.63	59.23	61.93	78.84	11.31	76.25	65.05	87.96	98.82	66.69	62.54	73.62	100.79
257	257	PVX_084720	hypothetical protein	0	23.29	16.47	12.01	10.68	27.13	30.5	77.75	41.76	38.64	54.54	47.18	43.39	76.1	63.62	14.52	0	2.75	0	0	14.19	0	0	11.74	0	6.65	24.65	16.24	19.86	19.34	0	0	12.49	14.05	0	13.22	20.93	7.31	11.43	6.01	15.24	11.89	12.02	16.01	0	13.28	14.8	0	9.89	9.13	11.28	12.15	0	13.32	17.42	15.52	25.83	12.84	13.46	16.88	12.08	8.82	18.53	9.65	23.82	12.96	17.31	23.11	4.31	21.48	21.34	23.94	25.37	23.22	21.29	33.23	27.9	18.13	0	27.2	0	0	8.17	26.64	18.64	19.32	30.24	21.06	32.15	10.94	5.51	12.03	37.16	0	18.48	10.32	3.11	5.62	0	31.94	19.34	18.13	0	15.24	27.08	0	18.82	0	10.78	12.99	14.63	0	0	2.72	0	16.8	17.03	0	14.4	0	0	0	0	0	20.33	0	12.48	0	15.35	0	0	20.55	0	0	10.3	11.56	0	0	2.01	0	0	0	0	0	10.5	6.34	8.57	0	15.87	21.11	19.21	17.38	28.02	0	0	32.35	0	9.68	17.44	15.38	40.34	27.77	21.67	6.06	20.1	4.68	8.33	18.73	0	11.85	14.26	0	8.36	18.36	7.68	27.45	12.81	9.95	15.52	10.66	35.91	22.88	20.37	13.39	8.1	22.73	20.27	28.23	0	0	17.46	0	0	23.46	0	0	33.08	28.28	0	21.21	28.5	0	24.23	24.1	49	33.92	26.11	24.9	42.51	17.16	28.28	49.12	34.36	30.53	33.45	45.1	38.62	19.35	40.56	28.87	0	0	0	0	0	0	0	36.72	0	0	0	0	0	0	0	0	0	0	0	0	25.52	21.97	53.22	79.55	30.62	49.76	45.66	28.03	26.51	29.64	28.14	0	37.95	29.72	45.96	57.7	30.27	36.01	40.27	54.85
258	258	PVX_096070	early transcribed membrane protein 5, ETRAMP5	0	26.94	20.5	7.59	42.17	53.12	58.01	98.38	65.21	48.95	76.79	63.08	61.46	100.96	92.09	36.6	0	3.69	0	0	22.24	4.45	3.47	9.93	5.66	15.26	30.32	21.6	17.03	25.05	0	0	17.78	24.34	0	22.51	23.34	19.51	22.86	14.37	19.1	20.35	21.9	25.95	24.16	12.2	27.06	9.66	22.42	18.58	17.47	15.96	19.06	18.24	18.88	25.78	34.85	22.27	16.27	21.63	18.13	15.56	21.94	18.29	34.63	22.26	22.12	31.43	0.49	29.23	31.28	23.24	32.17	30.41	31.21	35.47	39.22	19.08	17.98	38.83	0	1.18	12.15	28.41	35.08	34.83	39.18	36.13	54.72	17.36	22.06	19.13	51.59	0	33.04	11.34	15.66	7.42	0	35.73	9.45	27.23	18.59	21.23	24.3	0	26.82	3.83	15.11	16.27	11.94	2.59	0	15.41	9.67	21.77	27.29	12.59	26.1	0	0	10.73	15.39	0	26.98	0	14.43	0	16.88	19.92	0	29.84	5.41	13.56	20.08	14.47	0	21.18	10.52	0	0	7.02	0	10.68	17.62	6.34	14.64	13.9	17.45	24.73	23.29	21.36	39.15	0	15.66	34.95	21.59	21.17	19.04	18.55	55.77	39.55	35.91	14.01	30.71	18.83	16.38	20.24	0	8.84	14.26	0	12.33	12.04	11.39	26.72	19.1	12.52	28.56	17.48	43.06	31.6	29.92	17.62	19.39	26.33	30.53	36.46	17.43	2.82	30.51	10.31	1.69	28.7	16.47	0	45.58	30.38	0	33.76	34.03	8.06	28.39	28.89	55.15	45.25	26.85	29.82	52.16	33.23	42.22	57.1	46.19	36.41	40.46	54.47	44.26	25.65	45.63	41.37	0	35.73	0	51.23	0	0	0	60.23	0	0	46.62	0	45.38	49.51	0	0	0	0	0	30.97	34.36	28.13	68.35	96.99	51.93	59.66	70.23	32.27	33.28	36.57	47.54	0	46.7	44.1	58.19	71.43	42.28	42.53	55.75	74.41
259	259	PVX_088870	early transcribed membrane protein 8, ETRAMP 8	18.77	54.31	45.21	31.11	54.24	85.75	78.86	138.33	100.77	87.71	108.57	105.96	99.46	138.28	126.26	62.52	0.52	21.82	9.06	53.77	64.96	23.73	19.06	48.19	35.61	47.75	78.47	62.43	52.29	68.63	24.52	25.27	63.33	49.21	30.26	59.49	59.52	39.95	46.59	32.63	49.09	57.97	45.84	52.96	44.45	47.78	54.34	22.93	69.47	61.3	59.73	45.42	35.21	58.48	50.46	50.89	66.37	51.12	45.66	53.4	39	41.09	52.23	46.64	93.57	77.65	69.69	68.41	46.03	80.31	80.02	77.42	76.23	74.01	70.26	96.99	82.85	57.65	67	92.18	18.61	43.32	49.6	76.76	93.93	81.91	86.03	92.78	114.43	66.8	58.62	57.16	110.29	0	85.52	47.91	46.73	45.06	35.89	93.47	68.17	60.36	34.77	50.41	56.8	19.06	64.66	23.62	43.1	51.3	43.56	29.04	41.37	53.98	52.86	68.63	77.32	45.05	66.08	73.64	25.08	39.67	50.68	43.29	81.45	59.05	59.71	54.19	60.87	42.7	35.88	73.12	52.76	49.53	45.28	50.04	35.56	47.92	39.44	24.9	10.49	57.13	9.1	58.61	59.02	39.25	41.61	44.99	45.84	57.42	53.78	58.56	80.33	0	75.64	85.98	54.36	57.57	55.79	50.78	117.16	81.22	75.18	48.17	69.34	44.3	37.37	54.88	23.12	37.65	48.79	27.49	43.11	53.83	33.43	56.87	41.57	48.36	61.05	41.17	98.81	74.77	63.99	61.17	55.47	71.27	72.42	86.03	45.3	29.61	61.68	11.82	35.11	60.92	34.77	20.3	84.53	64.59	8.48	60.9	61.51	36.79	63.11	67.34	109.85	85.01	66.87	65.17	179.44	81.69	90.68	109.26	76.41	67.05	84.47	107.28	83.23	57.78	86.28	80.05	96.03	88.86	80.4	103.29	87.99	73.43	99.59	163.22	88.31	109.14	117.18	92.51	130.31	164.92	0	46.25	101.78	81.67	73.93	111.6	81.36	56.22	115.79	169.15	79.52	108.01	105.14	64.8	55.6	63.05	80.59	22.66	83.66	68.38	96.91	111.66	68.88	73.99	82.68	112.28
260	260	PVX_118680	early transcribed membrane protein 14.2, etramp14.2	3.56	31.65	25.46	14.6	31.62	43.98	61.8	93.98	58.48	57.47	72.23	66.26	66.06	97.66	92.09	40.51	0	6.12	0	22.27	30.5	4.98	11.35	24.58	13.05	28.49	41.04	40.45	26.62	32.36	21.06	0	31.14	22.76	12.51	35.06	32.72	20.43	23.3	15.39	20.09	28.19	23.84	32.43	33.01	23.37	33.02	12.11	23.99	24.37	23.43	17.87	19.06	26.35	28.54	32.59	40.27	26.84	25.05	31.36	18.6	23.48	25.94	21.43	48.63	32.1	32.99	42.09	14.66	35.63	39.09	41.03	43.84	45.87	47.38	55.46	51.15	27.61	23.17	47.85	3.09	18.36	15.56	42.67	46.26	44.54	47.76	43.89	65.68	32.09	30.18	27.02	57.65	0	36.46	23.38	25.05	11.38	13.53	45.31	33.3	32.86	20.09	30.66	27.62	0	38.35	8.76	27.74	19.94	23.16	0	0	28.42	21.79	33.86	38.05	17.37	35.34	34.49	0	22.16	22.07	23.55	40.1	29.74	27.65	24.47	23.98	26.59	15.3	39.41	16.87	24.62	30.7	24.34	21.38	21.18	24.63	1.08	0	36.66	0	36.77	27.82	16.18	22.66	16.01	29.12	34.04	31.23	34.63	45.9	0	17.18	54.38	25.41	24.83	34.09	32.39	56.52	42.81	48.85	24.08	44.91	22.1	25.64	39.75	6.35	19.68	30.51	15.85	27.33	36.17	18.05	43.44	25.53	18.53	33.61	14.19	58.41	44.49	37.36	25.36	22.84	35.35	40.17	47.13	9.98	11.11	32.04	0	20.34	41.83	24.26	8.89	53.47	40.26	0	42.77	41.5	8.06	33.7	48.28	67.57	56.27	40.31	37.85	83.3	41.9	55.38	65.42	51.21	41.08	51.45	67.47	53.23	35.78	54.93	49.3	57.39	41.93	45.46	56.59	0	0	0	72.92	14.16	0	37.37	0	54.37	68.9	0	0	19.47	0	0	40.66	46.88	36.12	68.75	104.87	43.47	67.22	67.6	36.09	36.31	37.15	47.54	9.89	54.19	45.66	61.11	78.64	51.44	48.6	59.99	78.42
261	261	PVX_099975	merozoite surface protein 1, precursor (GPI-anchored)	5.01	31.31	33.59	19.2	28.38	56.16	66.1	109.14	68.24	67.83	86.83	61.43	76.55	114.7	110.92	49.2	0	17.05	6.5	31.73	27.25	8.6	17.29	47.87	18.38	31.26	46.8	43.86	33.57	43.45	21.57	13.74	41.01	34.18	9.55	36.29	41.39	25.49	35.96	24.22	27.17	36.48	29.74	41.26	34.93	29.64	41.46	20.48	38.22	31.24	30.45	24.67	20.56	33.08	37.5	40.34	45.76	32.63	31.11	38.36	30.94	31.72	33.31	33.03	46.38	37.91	47.65	50.81	28	51.58	48.46	48.3	58.88	51.01	48.24	63.42	51.96	40.41	35.45	64.13	16.5	26.72	28.28	49.11	51.14	47	61.12	64.33	58.93	45.3	36.65	30.65	65	0	53.44	20.15	32.65	24.51	23.04	47.56	34.87	38.35	22.21	27.39	38.02	11.82	42.92	10.7	26.13	28.61	27.24	11.31	4.54	28.42	35.87	38.53	43.15	29.64	45.43	47.85	0	36.22	37.46	32.05	54.58	42.64	41.1	36.71	38.51	39.79	24.34	45.13	22.29	24.62	39.7	27.36	27.35	38.37	22.79	11.9	10.49	41.24	0	39.72	35.34	27.67	32.65	26.94	31.13	40.39	34.66	36.8	40.83	0	27.73	56.59	33.14	34.79	34.54	31.92	56.14	47.51	43.36	21.63	37.69	29.9	29.75	32.09	16.23	24.1	35.22	20.6	30.5	30.62	24.83	46.67	27.82	24.94	42.6	23.52	63.41	48.24	42.29	35.56	33.49	42.25	45.13	57.62	21.97	13.96	43.29	4.64	20.34	46.35	27.62	12.25	57.96	45.61	0	50.97	48.87	14.17	43.63	48.76	72.34	61.71	50.52	45.24	69.47	53.12	59.51	73.64	59.7	53.95	58.92	71.76	60.3	42.75	59.89	57.08	98.61	90.85	85.76	106.8	86.1	67.3	85.98	113.95	76.57	76.77	103.81	81.63	95.45	112.64	57.16	54.33	77.23	76.88	76.08	89.88	50.25	45.33	180.67	113.3	52.4	65.5	81.16	51.78	45.2	47.62	59.61	4.15	64.64	56.13	76.84	88.34	57.76	56.02	69.15	84.03
262	262	PVX_099975	merozoite surface protein 1, precursor (GPI-anchored)	0	19.68	21.92	7.59	33.12	46.43	34.98	86.09	51.58	51.95	58.81	36.18	61.46	86.08	80.32	39.26	0	8.58	3.68	24.98	18.96	0.64	4.56	19.05	11.91	29.3	28.95	26.28	23.36	27.45	12.8	6.11	30.38	22.76	0	25.79	27.51	17.57	21.04	9.9	19.1	23.87	17.15	24.24	34.93	19.58	25.9	9.66	21.18	25.46	14.35	14.41	16.32	21.5	24.72	24.06	29.02	20.56	16.71	25.34	22.46	17.69	20.73	22.82	32.51	11.73	22.76	36.31	19.38	38.5	32.39	35.7	40.75	36.95	33.11	45.32	28.59	25.53	25.44	44.02	5.82	19.94	16.35	31.16	30.77	82.36	35.22	34.22	38.4	29.12	19.58	13.81	38.51	0	37.85	15.75	25.7	8.9	11.61	37.96	27.01	25.57	0	21.23	22.53	7.8	26.82	11.6	13.13	19.23	17.78	6.41	11.01	18.3	56.49	32.76	31.64	19.37	32.33	23.04	0	19.8	20.55	30.69	30.2	23.32	26.41	19.38	25.11	24.5	19.45	28.56	11.34	46.61	26.73	16.88	13.87	12.88	19.5	3.85	11.94	30.06	5.68	26.71	25.55	16.18	22.06	12.73	22.3	28.96	19.93	28.21	36.51	0	19.32	41.86	25.41	24.14	23.92	25.66	53.84	32.12	33.99	17.1	24.17	17.97	16.38	21.7	10.76	10.42	25.19	17.87	25.29	24.96	12.47	35.95	17.65	19.89	31.17	14.87	47.16	33.7	32.37	24.06	26.54	25.15	34.25	40.74	19.01	6.64	28.93	3.78	8.32	33.75	19.8	7.62	46.46	34.31	2.84	37.32	36.28	0	33.2	39.93	59.96	46.55	39.26	32.09	51.75	42.84	55.02	60.56	48.53	44.85	49.76	63.88	52.1	56.32	52.83	45.85	90.48	82.97	78.56	96.14	80.31	67.64	86.24	98.69	70.33	70.38	97.68	72.2	88.29	95.15	60.67	55.14	80.59	62.57	67.7	83.3	51.47	38.45	77.37	102.69	56.92	69.57	83.36	42.28	45.2	43.16	58.83	32.88	58.46	49.51	69.52	79.64	44.26	49.73	55.31	83.43
263	263	PVX_099975	merozoite surface protein 1, precursor (GPI-anchored)	2.77	21.53	20.02	9.16	24.72	43.98	52.7	80.67	49.36	51.95	67.26	33.3	50.94	83.14	79.76	36.6	0	5.63	7.8	20.54	20.08	7.07	4.56	16.35	13.61	21.6	29.87	25.84	19.4	27.92	12.1	0	12.49	11.7	0	12.41	16.61	6.52	12.97	3.77	0	13.09	12.02	19.78	33.66	8.12	19.42	5.29	20.32	16.62	15.97	10.25	15.72	20.61	23.19	18.81	28.72	18.26	18.82	19.57	20.39	13.81	18.53	15.8	20.41	10.39	16.57	29.67	9.08	33.81	21.34	26.59	33.82	26.29	29.2	36.55	35.41	19.98	19.83	36.78	0	0	13.91	23.48	23.51	25.02	29.03	27.92	34.33	19.12	19.58	10.07	32.32	0	24.02	15.75	17.52	0	0	29.41	20.88	16	6.25	25.06	15.18	0	17.22	0	0	11.18	17.78	0	0	17.39	17.02	24.68	28.59	16.29	21.03	0	8.04	18.09	20.55	15.8	26.98	18.42	20.24	20.16	18.31	23.78	17.87	31.7	19.3	21.46	24.47	15.72	12.86	22.04	20.86	0	0	42.83	0	26.71	18.37	8.6	16.12	12.73	17.45	29.94	21.99	22.75	28.57	0	14.04	34.44	20.89	19.5	18.25	18.55	32.48	32.7	33.33	11.71	22.59	12.23	13.72	14.74	0	16.65	17.17	9.59	20.81	12.04	16.32	26.72	13.68	9.04	25.18	12.11	41.07	26.54	24	15.16	18.65	20.18	27.54	33.36	14.88	10.38	25.04	0	8.32	29.29	13.71	7.62	41.41	30.38	0	36.74	31.04	17.7	27.24	35.1	54.37	48.23	34.16	32.09	44.4	41.9	46.96	54.18	45.71	36.96	48.89	56.02	48.12	35.19	50.28	44.03	86.35	79.12	75.18	91.57	75.2	63.77	78.36	93.86	72.75	67.29	93.33	70.74	85.06	97.2	56.23	57.5	71.61	62.11	61.01	76.73	40	34.11	65.5	88.92	46.07	61.91	67.6	36.09	35.32	34.78	48.49	9.89	48.37	46.67	64.17	70.56	43.77	42.09	59.99	71.23
264	264	PVX_099975	merozoite surface protein 1, precursor (GPI-anchored)	4.31	27.7	29.9	10.63	37.27	53.12	54.91	97.84	71.78	59.19	76.79	46.08	74.28	97.18	95.74	50.16	0	10.04	9.67	34.76	36.05	8.6	15.43	24.1	16.32	29.3	45.06	39.8	31.83	38	25.91	13.74	35.13	24.34	12.51	33.37	33.89	14.41	23.73	16.38	18.59	26.68	16.2	25.11	39.1	17.29	27.44	9.66	27.22	24.37	22.66	15.96	19.06	28.16	26.17	31.55	39.16	28.89	26.98	29.27	23.63	23.08	28.81	27.23	52.29	37.42	39.24	46.43	25.53	48.95	45.93	48.3	53.87	45.87	48.24	58	55.83	37.96	33.77	62.62	9.99	16.67	22.11	43.87	49.55	48.19	51.53	50.97	64.45	41.77	33.98	28.09	61.16	0	45.05	25.76	25.05	19.57	11.61	53.5	33.3	30.39	15.31	29.6	31.19	5.39	31.74	8.76	21.95	21.3	27.24	13.02	13.26	31.88	32.81	47.48	46.92	33.48	44.98	35.27	14.13	25.05	36.46	32.05	49.91	31.87	35.9	30.15	36.9	36.7	32.4	46.03	25.73	25.36	36.29	28.77	24.82	33.28	26.94	19.87	14.42	40.69	9.1	38.77	35.34	17.11	26.62	25.62	30.64	40.39	36.51	40.03	55.68	0	11.36	55.34	31.26	33.83	40.79	39.69	80.43	53.59	49.79	31.92	45.43	29.9	29.19	32.68	11.97	24.91	36.33	26.79	34.56	32.92	30.56	47.05	25.53	27.27	40.21	21.18	64.47	45.77	42.29	39.95	35.41	38.68	49.68	53.52	27.86	11.83	40.8	2.9	18.86	65.75	25.64	11.19	57.96	48.1	0	44.3	42.97	30.02	44.44	47.31	75.13	62.99	43.32	48.99	69.47	46.46	61.16	67.57	54.6	45.75	58.92	72.93	66.31	44.2	64.19	52.86	103.24	87.5	82.82	102.25	87.72	77.27	85.98	122.88	81.54	94.62	109.43	91.22	101.27	118.04	70.08	55.54	87.31	71.59	72.82	93.03	57.95	46.36	88.23	122.56	63.62	92.16	87.57	53.48	42.26	51.31	69.74	31.57	67.96	61.36	78.94	89.82	56.63	61.35	66.23	89.22
265	265	PVX_092275	apical membrane antigen 1, AMA1 (Orthologs with Pf vaccine candidates)	0.85	28.82	27.94	3.97	37.27	53.12	55.97	96.76	68.24	53.85	75.31	46.08	69.48	96.2	91.62	59.53	0	12.44	6.5	36	36.45	10.11	4.56	26.46	16.32	33.53	37.54	36.78	29.29	39.14	19.46	13.74	32.64	27.76	19.7	28.81	31.51	21.77	25.37	15.89	21.94	26.29	21.9	25.95	36.77	21.73	28.18	3.49	26.18	22.05	22.26	20.06	16.9	27.09	26.17	31.19	33.29	24.64	26.03	26.71	22.85	20.08	26.61	24.53	48.31	32.1	35	42.09	18.64	47.13	44.62	44.57	45.11	41.63	39.84	50.42	46.46	33.15	30.8	56.45	13.45	20.7	24.69	36.15	45.41	50.85	51.89	46.23	56.86	33.21	28.67	21.12	60.02	0	40.94	29.59	25.05	19.57	17.63	44.93	32.23	30.39	19.35	25.06	28.14	5.39	31.23	10.7	9.37	26.32	21.9	4.02	5.66	29.02	27.12	35.48	42.71	26.1	35.91	37.45	0	27.05	28.75	30.69	45.69	26.69	36.4	29.56	32.15	29.2	28.01	43.3	22.29	28.17	28.79	25.13	19.89	32.05	20.86	11.9	8.78	40.69	0	38.28	27.26	20.43	24.97	26.94	25.89	34.46	29.12	35.95	47.36	0	14.86	51.03	29.26	26.14	32.2	33.78	73.55	51.02	47.9	23.28	40.58	22.87	25.64	30.9	9.44	20.62	31.74	18.81	31.1	28.82	19.68	40.82	23.09	18.53	36.37	25.76	60.4	40.5	31.89	29.02	32.49	37.75	44.77	47.13	22.67	16.71	35.43	2.9	21.06	45.56	24.95	7.62	56.87	35.56	10.34	45.31	42.48	26.94	41.96	44.29	66	58.37	37.07	45.24	64.45	40.95	59.18	68.77	58.18	44.85	60.39	75.22	63.85	40.73	60.84	57.66	105.54	87.04	83.04	107.05	86.92	74.93	92.46	119.59	82.55	90.35	109.89	90.89	96.84	107.25	67.64	60.83	90.93	73.06	77.8	89.88	50.66	40.33	80.48	114.51	52.86	79.99	80.2	48.19	40.95	43.16	59.61	20.02	60.48	58.32	76.36	84.14	53.9	56.02	64.73	90.06
266	266	PVX_099980	PvMSP1_19 (EU clone #1)	2.77	19.68	21.92	89.35	35.94	50.98	45.08	174.76	69.68	45.76	63.68	26.74	56.46	87.79	92.09	46.17	0	42.56	15.31	129.25	30.94	28.54	10.61	22.63	18.88	19.25	31.66	24.01	22.94	30.63	27.25	4.53	20.36	18.13	9.55	18.23	19.61	6.52	17.43	57.53	14.62	16.42	12.02	16.01	34.3	11.65	26.29	5.29	18.97	20.38	20.2	17.4	18.54	21.06	21.97	23.17	29.32	23.87	20.4	23.91	16.65	13.81	15.54	15.1	30.73	15.17	19.44	26.54	13.8	35.63	28.99	32.51	32.17	19.78	27.78	39.15	36.53	28.92	21.56	40.31	5.82	14.82	12.15	26.64	30.21	27.55	35.22	37.06	37.42	24.51	19.58	15.45	38.07	0	37.39	14.1	6.27	0	0	31.44	24.42	67.4	77.08	14.38	25.99	10.88	21.05	59.6	16.01	21.96	14.63	0	102.93	22.38	23.21	26.7	27.95	15.14	29.71	0	0	26.4	18.11	19.52	33.18	26.69	23.12	68.61	25.66	24.5	20.2	37.34	42.48	22.28	26.73	16.88	19.11	18.43	37.73	11.9	14.42	66.41	0	29.38	25.55	15.19	21.45	88.1	23.54	30.42	25.14	31.34	37.41	0	17.18	36.91	37.03	25.49	25.77	17.02	48.12	36.53	37.14	30.61	27.19	29.9	15.52	20.24	6.35	16.65	42.94	40.18	23.87	14.01	12.47	35.95	19.1	11.69	25.18	19.36	46.08	34.22	40.29	23.4	20.11	31.82	35.58	36.95	18.23	19.37	34.49	4.64	36.68	87.09	16.47	0	46.9	32.38	12.92	31.24	28.5	0	28.95	39.35	53.18	44.36	36.5	37.36	57.9	36.45	48.58	54.55	40.63	67.65	48.89	63.55	48.12	40.73	49.53	47.95	96.98	84.19	81.29	102.77	76.2	72.19	84.38	109.97	76.57	107.57	127.53	81.63	84.79	108.46	66.18	52.23	78.17	63.91	68.93	85.33	45.57	34.92	80.48	101.86	49.06	67.9	74.87	42.28	37.27	42.12	53.45	16.07	53.07	47.64	67.05	77.12	49.74	49.36	61.21	71.59
267	267	PVX_082735	PvTRAP/SSP2	6.33	28.45	29.9	14.6	35.94	54.15	58.01	89.24	61.12	64.84	83.02	52.36	64.26	101.88	90.67	47.21	0	17.94	6.5	34.76	36.85	10.6	14.13	28.29	19.38	31.65	42.16	37.12	33.57	38	18.92	12.19	36.5	33.38	16.33	40.52	36.46	25.1	27.67	20.51	22.82	26.29	20.67	33.99	41.85	25.33	32.36	14.33	26.18	21.23	18.88	22.84	19.06	24.02	26.52	29.35	39.61	25.02	21.16	31.64	16.14	17.69	31.7	21.91	55.17	37.42	35.49	44.3	23.58	46.66	45.06	49.09	49.1	44.96	45.16	57.65	50.33	34.82	37.06	53.99	21.23	27.33	25.92	42.67	51.91	48.96	54.7	53.36	65.37	39.42	36.21	28.62	59.44	0	45.05	24.59	34.7	0	20.47	50.43	36.37	35.22	17.01	31.18	26.54	19.78	31.74	14.9	21.29	29.71	22.54	5.27	17.31	32.95	32.81	35.48	46.52	30.31	41.69	43.1	13.1	22.16	31.11	25.31	48.26	37.6	36.89	34.63	49.35	36.7	29.16	46.47	24.39	30.13	31.91	68.2	17.49	35.62	26.94	9.69	16.53	39.01	0	38.77	33.94	21.19	28.72	29.42	33.04	38.12	34.66	40.41	53.47	0	23.19	57.82	26.56	30.79	32.68	31.44	85.48	52.87	48.85	31.27	44.39	28.58	30.85	32.09	11.97	28.7	33.51	24.61	27.99	39.22	22.72	38.96	23.09	24.94	35.01	27.92	65.76	42.31	40.7	42.69	35.87	48.79	48.67	61.13	30.22	20.01	44.1	7.15	21.06	40.06	26.97	14.24	57.6	43	5.35	50.06	46.68	24.45	45.64	46.82	69.7	60.06	42.83	44.37	57.16	51.92	57.13	67.57	55.82	51.62	60.02	74.66	62.26	39.14	61.46	62.62	107.94	94.23	86.78	107.05	88.52	78.4	92.7	132.57	83.22	100.16	107.77	97.98	102.54	128.11	75.86	68.51	90.67	77.55	75.72	93.25	55.74	47.04	97.8	132.16	59.08	87.1	89.59	53.48	45.2	51.31	67	28.83	65.26	61.36	77.78	89.41	56.25	59.84	62.4	89.5
268	268	PVX_119355	circumsporozoite (CS) protein, putative	0	21.98	24.6	15.21	30.04	49.88	51.54	95.66	61.12	46.85	64.6	49.31	61.46	88.35	71.92	46.17	0	17.5	8.44	29.44	32.26	12.55	13.46	16.9	14.71	26.43	36.73	29.66	25.02	36.45	16.02	17.15	26.75	23.3	16.33	23.64	32.32	17.07	19.56	9.9	18.59	18.45	20.67	25.11	33.01	16.33	24.7	5.29	22.42	23.24	22.26	25.02	10.82	26.35	24.72	23.62	34.08	25.39	19.62	28.02	18.6	15.56	22.34	20.95	37.45	25.88	27.01	37.82	20.11	38.5	45.5	37.21	39.82	38.57	43.77	44.42	43.69	30.18	30.17	45.33	10.91	17.53	20.06	37.98	37.6	39.24	43.24	40.59	46.11	26.56	29.18	29.13	53.9	0	38.75	20.15	20.02	17.16	19.79	37.08	28.23	25	6.25	25.66	22.53	0	29.64	8.76	19.92	17.79	22.54	6.41	1.61	29.02	23.89	32.76	37.55	23.76	31.05	33.69	12	17.19	26.23	29.25	40.1	29.01	27.03	28.34	27.27	60.6	20.93	43.76	27.02	27.49	29.44	22.69	19.89	25.98	18.08	8.47	6.56	34.8	0	30.63	23.12	28.25	23.25	18.79	26.45	32.72	28.03	29.29	41.24	0	10.39	43.93	23.57	22.71	28.61	23.89	54.23	40.03	35.91	22.47	30.71	22.87	18	23.12	0	21.53	29.88	20.6	27.99	21.44	20.47	38.48	23.72	16.39	29.63	18.74	49.27	29.41	30.42	27.23	28.81	27.47	32.89	40.74	19.01	16.71	29.99	0.14	12.25	39.61	20.58	10.07	53.47	39.69	8.48	43.29	35.17	17.7	33.2	43.24	59.61	54.83	35.93	36.35	57.9	44.68	53.2	58.51	46.19	40.58	46.22	60.44	56.16	38.06	56.96	47.26	99.97	89.75	79.94	98.72	86.37	79.51	93.86	119.59	80.51	97.85	102.27	96.21	94.51	119.68	69.4	66.92	80.59	71.96	73.19	92.14	45.12	39.2	73.74	104.6	56.04	75.58	78.25	47.26	42.26	40.52	54.73	19.09	60.14	52.57	71.11	77.37	52.27	50.83	64.35	76.44
269	269	PVX_111175	ookinete surface protein Pvs25	0.85	19.68	25.88	15.81	35.94	47.61	42.09	84.78	54.68	49.97	65.5	22.87	65.17	79.4	79.76	41.72	0	6.12	2.9	23.37	18.4	7.58	9.06	16.35	16.32	22.51	30.77	31.26	16.54	29.29	14.14	7.4	16.68	20.53	7.86	16.89	20.93	12.07	19.05	14.37	16.98	13.67	11.45	22.38	38.53	10.51	25.1	10.3	19.88	14.46	11.94	15.45	18.01	21.94	21.13	20.83	28.1	19.66	20.78	24.99	18.13	14.41	18.99	20.45	23.82	26.56	15.03	27.82	17.88	21.48	27.19	30.25	34.35	28.42	33.11	34.37	27.2	16.09	15.96	38.83	6.97	13.83	11.22	28.97	26.05	34.31	37.25	28.48	33.25	25.89	16.22	19.81	43.54	0	28.78	21.48	9.84	15.42	14.42	31.44	15.02	24.42	14.41	12.54	20.04	0	30.17	3.83	16.01	11.18	11.94	0.7	0	23.12	28.92	27.99	8.04	11.13	22.84	26.99	12	20.61	28.14	18.37	31.42	20.49	17.9	20.16	25.66	22.29	16.19	29.84	12.34	17.87	23.67	14.47	12.86	19.38	16.59	7.14	6.56	32.17	0	22.96	17.62	15.19	7.52	10.04	23.54	27.44	24.53	27.09	28.02	0	12.29	34.44	6.85	19.5	19.8	16.22	38.35	39.06	38.34	17.1	32.71	16.17	20.99	27.8	0	23.27	27.27	17.87	25.98	20.7	16.32	30.16	19.8	13.33	28.56	16.19	44.97	26.54	26.25	24.06	23.49	22.11	31.49	37.93	16.6	7.4	24.45	0.14	17.32	33.75	16.47	2.72	44.68	33.03	4.16	33.76	36.83	14.17	34.2	42.16	56.68	47.39	34.16	39.8	53.74	40.95	53.57	56.38	46.67	39.58	47.57	58.27	49.74	33.98	52.11	40.98	97.22	93.61	80.85	99	84.7	76.4	82.16	113.95	84.53	98.37	100.95	99.13	89.33	116.36	67.28	69.74	86.78	75.18	76.08	87.53	58.67	34.92	69.15	94.59	51.93	67.56	131.54	41.75	37.27	41.59	54.73	0	56.01	48.59	69.26	77.12	52.27	50.1	62.01	74.75
270	270	PVX_117880	PvRON2	444.24	601.59	596.37	391.26	407.16	456.57	536.25	664.22	573.57	576.32	539.87	579.86	532.7	689.37	708.64	466.84	324.04	389.66	276.84	511.71	491.94	358.94	311.05	483.58	398.25	511.75	595.97	607.37	527.11	591.58	355.85	286.01	510.37	431.07	308.59	472.01	559.45	480.86	492.99	393.6	500.03	511.15	476.84	529.78	400.52	489.35	540.29	359.16	521.6	461.09	464.72	424.91	361.29	517.77	548.78	584.14	711.72	506.61	482.02	551.14	424.41	446.87	524.35	481.99	690.77	536.91	551.08	568.53	410.77	553.14	570.27	657.05	604.77	545.02	569.13	607.99	553.43	469.85	452.91	641.63	351.51	377.73	461.29	539.91	520.62	529.72	638.72	635.44	634.92	509.61	495.49	442.8	651.16	0	561.29	410.12	439.1	361.34	342.63	602.78	461.14	468.69	345.78	422.04	447.3	216.16	502.62	258.08	361.62	414.12	403.55	197.59	330.77	464.37	515.91	521.51	580.5	439.52	567.72	625.51	286.75	441.3	484.51	421	568.94	503.12	505.01	472.68	550.34	523.49	421.49	561.7	397.56	429.12	468.49	478.84	391.03	444.88	420.31	323.76	260.17	460.04	171.26	525.85	528.77	412.4	450.23	419.81	508.87	568.02	523.63	567.49	608.99	0	395.68	667.32	468.94	467.62	535.64	484.92	579.86	529.12	490.1	361.22	466.37	347.69	369.76	466.21	267.32	350.08	461.67	310.63	395.53	408.36	367.18	400	462.85	451.67	539.3	444.02	717.2	560.61	552.88	494.05	442.48	516.81	453.99	545.34	391.91	322.08	470.25	167.09	371.86	497.84	351.87	210.29	584.45	456.9	128.59	421.15	488.13	273.93	458.09	445.86	633.22	522.2	421.61	413.16	630.67	506.48	581.68	627.1	513.12	452.92	564.64	598.55	568.85	423.2	599.87	575.92	645.19	670.54	711.6	622.13	563.35	527.18	594.54	756.25	544.29	609.29	657.23	644.59	815.73	1038.19	407.32	439.33	660.62	545.63	476.12	725.27	552.21	563.72	676.16	900.31	545.32	736.65	616.77	514.95	484.46	490.35	569.16	218	617.08	NA	NA	NA	549.83	586.27	592.65	614.23
271	271	PVX_110810	PvDBP ( regions II–V)	20.4	54.94	55.41	33.43	66.82	83.28	85.82	138.02	85.51	98.14	110.31	91.06	106.93	132.5	126.56	58.75	11.07	41.01	22.65	79.5	75.41	33.43	48.63	61.05	47.77	65.18	83.78	71.01	61.88	75.36	42.8	35.16	75.77	68.11	41.03	65.68	61.65	43.56	52.65	39.33	50.43	52.7	44.08	51.51	68.12	44.1	52.74	27.68	46.51	41	40.65	35.59	36.04	54	47.06	56.56	62.94	46.77	46.22	49.59	38.77	44.37	44.33	43.95	122.72	85.72	96.35	96.13	64.2	107.89	103.63	89.4	99.33	93.9	89.89	114.47	103.67	69.52	67.85	105.79	44.88	57.68	55.81	85.02	97.61	88.11	101.39	101.35	112.36	78.86	72	62.93	110.29	0	94.41	59.49	64.09	53.99	52.42	103.51	74.68	80.27	51.94	63.47	71.24	32.41	78.44	41.78	56.64	61.92	61.34	31.22	38.61	72.55	76.94	85.17	89.54	65.06	82.05	86.91	33.15	63.66	72.23	58.17	95.19	83.68	78.53	66.88	80.78	81.17	60.73	91.94	61.73	63.35	70.7	67.64	57.2	74.62	59.95	47.2	40.43	76.92	27.3	81.45	76.18	54.96	56.55	63.79	65.72	75.72	72.2	69.56	96.98	0	48.16	97.23	59.48	59.62	66.87	57.41	143.77	103.13	109.87	64.7	89.31	66.49	58.58	83.84	41.44	57.82	80.71	55.26	60.92	71.18	55.84	77.55	67.57	67.52	75.88	62.15	122.64	94.85	89.66	84.28	72.79	93.91	98.25	98.8	57.94	50.49	81.05	26.62	53.6	85.7	61.26	34.12	102.53	84.58	19.64	86.82	89.17	52.55	75.74	84.46	105.8	95.12	75.96	87.17	128.04	104.96	108.65	128.32	100.95	83.59	108.91	127.99	104.26	72.54	109.73	101.5	138.15	127.04	118.48	140.17	129.34	120.51	127.66	183.63	120.48	132.21	144.39	149.4	144.59	174.94	89.53	87.76	124.44	108.7	102.93	127.85	91.54	76.73	136.73	182.36	104.86	126.99	129.58	78.02	70.12	86	103.92	37.73	93.13	80.56	111.87	121.01	98.11	96.29	114.97	143.74
272	272	PVX_110810	PvDBP ( region II)	27.02	58.39	73.07	40.42	69.56	94.27	96.16	152.6	108.1	113.49	116.48	109.37	115.4	154.66	140.42	80.83	8.05	43.77	24.44	73.66	87.78	36.28	32.22	69.94	51.66	72.2	90.87	81.97	70.82	82.5	43.11	34.79	75.77	56.67	40.06	76	68.85	48.7	56.32	42.7	53.86	62.88	49.37	51.88	67.79	55.29	62.63	39.94	52.66	48.3	43.43	38.71	29.36	55.25	49.94	62.42	64.19	49.1	47.51	59.15	41.47	44.37	49.15	49.66	117.52	88.84	93.64	95.75	65.14	111.57	106.11	99.82	100.88	95.7	96.49	122.47	110.27	78.01	76.18	113.68	41	57.37	55.81	88.06	106.3	96.22	106.12	107.72	118.42	83.93	81.11	69.84	117.86	0	99	65.34	12.46	56.35	52.11	104.49	84.78	75.45	49.81	64.03	73.12	35.94	81.57	42.57	53.19	67.28	64.06	34.32	44	69.97	80.45	85.61	87.63	62.14	81.15	91.67	53	65.43	68.5	59.85	97.53	79.28	77.36	71.12	76.8	84.1	58.35	96.38	63.3	66.1	66.87	72.25	52.14	69.9	57.62	51.62	38.15	79.62	23.97	85.48	76.4	48.13	59.17	62.94	65.72	79.01	71.26	73.18	110.03	0	50.7	101.43	63.01	60.86	69.2	64.01	148.42	104.52	95.93	61.55	89.57	67.76	65.48	76.89	38.86	54.31	81.21	49.14	65.7	70.32	0	80.17	65.19	64.95	83.06	66.67	119.47	98.31	90.79	83.82	72.56	93.12	96.94	8.03	63.34	45.86	82.39	21.3	47.48	80.72	58.08	33.55	111.57	83.19	14.53	80.85	85.96	53.44	79.47	90.06	117.8	103.49	78.29	81.55	114.52	96.16	106.41	124.8	98.03	82.42	107.41	124.09	112.82	77.08	107.45	99.05	133.25	121.47	117.47	141.49	122.6	123.71	129.63	184.93	119.89	139.72	135.17	144.94	147.3	173.44	92.56	86.11	128.17	111.59	114.95	129.05	90.63	76.02	134.55	186.67	96.94	132.37	130.3	79.39	73.05	83.85	101.11	39.98	96.97	80.19	118.91	129.14	95.1	98.4	111.4	147.08
273	273	PVX_112655	TRAg (Pv-fam-a)	207.39	292.65	305.62	189.84	203.53	288.84	259.17	439.21	284.86	301.88	309.55	351.72	318.39	430.67	426.24	222.93	163.65	230.44	136.54	290.28	342.39	209.36	175.5	271.73	225.9	332.59	355.54	354.06	308.45	327.74	171.31	139.73	355.99	308.17	200.35	310.76	347.32	265	306.12	239.89	270.47	324.16	286.66	313.09	206.13	288.5	354.68	203.52	357.14	313.82	308.31	266.92	216.56	328.99	330.98	377.31	452.58	295.04	289.92	321.15	245.95	255.85	284.37	257.73	541.12	378.28	421.42	414.89	266.66	396.35	413.58	411.47	404.41	375.37	347.83	444.55	368.76	275.78	256.23	408.46	213.96	263.98	272.51	405.91	444.83	412.96	459.09	452.84	473.49	338.07	326.57	249.41	462.75	0	382.89	248.17	277.48	243.45	229.57	428.26	278.06	300.65	180.47	240.36	253.44	108.62	279.9	137.83	184.96	203.93	219.27	124.61	244.06	297.7	371.17	340.19	361.25	251.12	307.94	331.67	134.1	232.64	274.43	202.58	353.88	293.98	277.38	254.51	436.16	423.56	297.69	433.95	260.9	272.17	278.01	285.48	230.43	255.32	234.12	112.17	140.22	266.7	80.92	297.59	408.57	266.11	306.35	272.19	302.97	350.38	313.42	311.32	391.21	0	201.14	400.72	244.97	219.25	254.22	253.17	490.49	379.44	385.89	238.52	333.39	234.82	235.92	284.76	155.09	192.07	272.09	157.47	225.92	236.67	188	336.52	293.27	266.16	321.72	267.52	358.14	371.36	324.74	275.47	232.17	311.39	313.66	326.05	201.88	141.02	265.4	80.59	209.8	285.05	203.68	108.29	374.48	257.05	66.33	255.64	277.71	150.02	247.94	254.63	377.52	317.82	224.86	248.38	467.46	394.41	407.11	440.92	321.09	255.5	343.45	381.25	328.54	220.37	334.51	306.15	356.3	375.01	340.53	362.43	375.52	324.35	374.99	566.38	332.51	366.5	401.1	377.81	478.22	563.96	238.03	235.71	368.97	277.57	278.21	400.58	344.69	285.24	425.4	609.82	313.51	431.6	376.83	255.27	224.41	247.48	311.76	112.13	311.47	NA	830.74	684.21	325.78	332.1	380.66	409.45
274	274	PVX_112660	TRAg (Pv-fam-a)	0	22.42	17	9.9	28.38	46.43	65.27	84.11	48.21	42.35	59.82	62.26	37.54	86.08	83.6	41.72	0	5.63	0	21.7	21.17	4.45	2.22	18.52	11.91	23.85	25.63	27.58	20.76	27.45	13.48	0	22.3	22.76	0	26.82	22.77	13.84	20.56	13.31	14.62	18.45	15.21	23.79	31.68	18.68	23.87	3.49	22.42	22.45	15.97	15.45	9.05	22.37	18.88	24.93	32.2	17.27	20.01	23.54	13.93	13.81	16.59	20.95	29.81	24.49	24.02	25.88	11.08	31.26	27.8	25.29	35.92	32.92	34.32	33.8	39.74	31.4	25.44	37.3	8.03	5.42	12.15	29.53	33.51	35.84	33.09	30.66	41.72	19.12	20.84	14.64	42.33	0	28.22	18.76	20.8	13.51	17.63	34.34	41.95	23.83	11.45	21.23	15.92	11.82	21.75	6.55	16.86	12.99	18.51	12.18	0	24.54	23.21	26.7	34.44	12.59	32.33	0	0	21.39	26.23	18.37	32.02	14.88	23.8	17.77	19	28.56	13.4	29.84	16.87	17.87	26	21.82	6.42	25.23	16.59	13.89	0	26.2	87.08	28.08	24.96	11.73	19.55	8.41	23.54	25.84	21.32	27.09	36.96	0	13.18	36.43	20.16	27.98	21.94	25.08	42.27	29.7	35.28	10.47	27.19	12.23	14.64	22.42	0	17.7	12.09	19.72	17.41	20.7	13.49	30.16	14.52	11.69	25.76	16.19	42.67	40.96	26.25	22.04	20.82	31.82	32.43	39.82	14.88	5.88	20.14	0.14	18.09	39.61	22.83	6.23	44.23	36.77	0	41.19	36.28	11.42	33.7	38.77	58.16	51.04	37.63	38.35	54.91	38.49	46.96	57.1	44.73	43.94	44.83	56.78	52.48	33.98	51.39	47.61	85.49	72.04	63.67	85.86	67.64	40.59	66.8	92.45	59.86	45.29	78.32	52.88	73.8	86.1	45.22	35.18	66.48	49.71	44.37	69.55	38.52	32.88	72.24	93.37	48.57	61.17	66.84	39.57	36.31	46.17	53.45	4.15	51.55	47.64	62.05	74.75	44.74	54.01	52.13	73.37
275	275	PVX_112665	TRAg (Pv-fam-a)	0	27.7	23.28	10.63	38.55	49.88	49.1	87.37	66.75	50.97	62.74	69.28	69.48	88.9	78.03	30.39	0	10.04	4.41	27.52	27.25	11.1	13.46	22.63	16.32	25.15	34.67	33.92	32.88	32.36	18.36	12.19	28	26.33	7.86	28.81	32.32	17.07	26.54	19.19	15.84	24.28	17.15	25.95	31.68	22.15	29.63	10.3	25.47	16.62	14.9	20.47	12.38	24.02	27.21	28.97	33.29	25.76	23.34	26.71	24.74	17.69	21.55	10.8	41.93	24.49	28.16	34.21	22.91	42.75	33.48	37.71	43.84	41.14	40.36	50.02	46.9	33.72	28.23	49.85	9.99	12.78	20.75	39.31	30.77	37.81	41.03	43.89	47.78	32.09	28.67	25.92	51.59	0	41.79	22.76	24.39	18.79	19.09	39.68	24.42	34.29	12.49	25.66	21.92	9.9	29.09	7.69	21.95	20.63	26.12	10.41	28.89	32.42	27.12	35.48	33.34	27.56	38.64	32.86	10.82	21.39	27.51	25.31	35.43	30.47	30.01	16.08	24.55	32.24	20.2	39.41	20.07	28.17	26.73	22.69	22.1	24.46	24.63	7.14	0	30.06	0	33.56	19.81	11.73	16.12	25.62	27	31.82	29.66	32.79	41.24	0	21.96	43.93	27.13	29.7	25.17	29.44	62.93	41.44	43.89	24.08	30.71	14.27	25.01	23.82	6.35	11.85	22.21	21.45	27.99	24.96	18.05	34.88	21.81	22.49	27.47	20.58	53.24	36.22	28.9	25.99	27.7	33.36	35.14	37.93	17.43	8.9	32.04	2.9	14.03	35.3	23.55	7.62	51.5	35.56	5.35	44.81	41.5	22.67	33.7	46.33	62.39	52.59	46.15	40.27	57.9	43.77	49.38	66.66	51.65	43	53.51	65.54	53.23	38.6	60.52	44.4	86.35	76.4	72.1	90.61	73.5	53.14	68.69	103.64	73.14	60.39	93.63	72.67	81.65	97.77	52.25	48.19	64.11	60.7	56.44	79.84	52.26	36.12	80.14	108.03	57.35	77.08	78.58	50.9	44.79	48.56	60	13.83	65.26	53.39	72.66	81.81	54.3	55.02	60.8	79.39
276	276	PVX_125730	TRAg (Pv-fam-a)	10.9	37.39	30.28	15.81	44.42	60.88	65.27	107.77	88.1	72.06	75.31	72.17	64.26	115.08	100.89	54.66	0	13.85	10.27	36.81	40.73	12.07	11.35	33.43	19.38	36.79	45.06	44.16	36.57	41.7	21.06	17.77	42.23	33.79	18.06	40.89	42.29	22.2	33.63	19.64	27.17	31.04	26.04	33.99	36.77	27.18	38.46	17.33	30.73	23.62	25.26	22.46	21.5	33.68	29.81	38.03	42.61	30.18	29.69	33.58	26.16	27.55	32.51	27.95	58.19	35.38	43.18	51.94	30.92	53.68	53.98	49.88	53.16	54.17	50.72	68.7	56.94	38.96	42.47	59.14	17.92	22.14	28.86	48.03	56.01	51.96	55.38	56.3	67.48	39.9	38.36	36.21	69.1	0	46.99	28.54	27.58	26.41	19.09	55.47	45.75	39.63	22.21	31.18	29.18	15.25	43.71	17.84	26.68	29.71	28.33	16.2	13.97	39.28	39.17	44.96	46.11	34.67	51.67	40.1	15.1	26.4	38.91	24.45	52.69	64.46	43.29	34.09	40.81	36.7	28.01	50.27	24.39	31.38	32.49	41.28	25.47	38.89	29.12	17.46	24.7	44.37	2.99	44.2	38.02	18.84	28.72	37.94	30.14	40.39	34.19	40.41	61.25	0	22.58	59.89	29.78	33.35	37.59	34.23	80.43	57.05	54.22	35.05	47.46	32.42	28.62	39.24	14.2	27.24	42.47	28.17	35.11	36.69	26.18	47.81	33.05	25.53	43.37	27.92	72.09	54.75	41.5	38.05	37.69	47.62	55.45	58.59	32.46	18.05	48.35	7.96	23.82	42.26	28.89	14.24	66.7	50.95	12.09	50.97	49.73	11.42	42.8	54.15	76.48	61.05	49.25	48.99	76.07	57.69	66.15	76.61	60.45	49.61	63.91	77.71	69.55	48.3	73.58	61.55	101.3	87.73	83.68	108.49	79.7	69.64	91.27	120.52	75.45	84.13	99.61	83.16	100.4	111.73	53.29	53.92	84.05	63.47	63.81	85.83	55.36	42.51	85.74	123.87	60.34	80.28	86.98	55.93	40.5	54.78	68.72	23.5	70.56	56.13	77.78	93.88	61.01	64.56	70.21	97.63
277	277	PVX_096995	TRAg (Pv-fam-a)	19.18	52.15	46.87	28.23	50.55	76.68	76.31	128.36	80.55	74.73	95.46	88.9	82.22	119.12	110.19	53.8	3.25	27.07	18.38	61.66	67.47	31.21	26.86	55.66	36.35	51.5	72.04	58.9	50.53	60.04	32.25	30.54	61.66	56.42	30.67	54.47	52.94	35.69	41.42	31.02	34.02	39.09	35.66	44.92	60.04	32.28	45.23	17.8	42.29	34.82	34.38	31.03	30.69	41.74	43.32	44.59	55.65	39.05	40.17	40.63	32.1	31.72	37.69	37.29	101.26	67.81	81.05	82.99	53.22	96.89	92.03	78.93	79.75	83.63	77.1	97.97	87.68	67.89	71.9	89.63	31.22	41.25	46.04	72.21	88.51	79.41	91.65	86.81	108.39	65.33	65.64	53.59	95.89	0	78.85	47.19	57.22	45.06	45.02	92.71	76.15	73.03	46.45	59.13	59.16	26.86	73.09	43.35	44.78	51.65	50.03	30.69	27.9	57.11	67.2	75.81	81.94	63.13	76.95	78.2	21.66	55.32	61.21	54.99	87.45	66.49	71.93	58.39	59.33	65.21	48.71	83.53	51.25	59.12	63.8	61.36	51.43	59.14	56.42	41.47	32.07	67.39	16.86	70.55	67.17	46.42	48.22	53.22	63.49	69.41	67.09	70.39	84.73	0	44.42	88.67	56.73	48.9	59.68	59.01	119.84	84.81	83.39	47.7	80.51	68.08	56.39	72.08	35.01	46.47	68.05	47.9	56.44	65.18	46.04	68.67	48.49	53.47	71.62	58.64	113.17	92.75	86.36	69.11	61.44	89.88	81.57	92.61	54.87	34.97	66.86	23.73	44.85	70.98	50.38	24.75	94.69	73.25	12.92	69.81	75.03	43.18	64.54	76.93	101.51	86.58	63.38	69.36	103.46	80.11	96.6	111.97	89.72	80.5	94.92	111	93.47	66.41	101.31	86.21	127.13	112.84	101.84	126.53	121.15	97.63	108.64	157.76	97.19	109.14	126.61	111.53	121.67	139.84	75.56	72.43	107.92	84.94	85.72	110.6	81.1	71.67	122.05	166.89	92.27	117.32	122.66	71.9	65.05	69.04	91.03	36.57	84.59	87.08	94.53	111.66	86.62	88.41	105.3	131.76
278	278	PVX_002500	TRAg (Pv-fam-a)	13.42	53.24	54	26.5	58.5	73.1	86.9	138.63	81.12	81.54	96.52	98.17	98.93	127.87	122.31	64.66	2.51	26.68	10.86	63.17	63.92	26.97	23.41	55.38	33.71	50.65	68.45	60.47	53.75	62.8	31.05	21.76	67.11	55.41	33.01	60.24	62.4	41.53	53.73	39.06	43.23	51.24	40.33	52.78	59.67	45.75	54.14	26.99	55.65	41.44	44.24	32.43	36.04	51.2	47.06	52.17	63.69	46.56	42.7	51.79	40.59	38.49	41.78	44.74	87.37	61.59	68.86	71.17	40.68	77.06	73.51	66.73	72.52	67.1	66.82	88.39	76.08	50.94	48.52	79.33	23.67	34.39	38.15	72.45	78.66	70.75	80.33	88.2	96.76	59.42	52.71	47.4	89.85	0	66.47	32.62	51.74	34.73	38.86	83.67	63.32	54.76	32.24	46.81	54.96	15.25	62.5	24.21	37.61	51.65	36.58	21.81	22.09	56.5	66.4	66.92	74.28	49.05	70.03	67.73	18.6	40.61	51.79	53.12	74.34	60.54	60.03	49.25	64.79	60.26	44.93	76.86	50.47	47.04	57.03	53.86	36.05	52.47	42.3	28.75	18.43	56.35	7.55	59.23	63.23	41.26	47.17	50.75	49.54	67.72	60.11	60.07	81.15	0	38.36	78.37	45.76	42.7	51.54	51.69	120.3	86.23	79.42	37.41	71.05	41.34	39.2	67.19	26.09	44.05	55.2	37.1	47.51	51.51	35.06	62.04	54.61	51.7	63.21	48.79	103.58	84.89	69.73	60.85	54.52	71.27	73.35	94.11	41.38	25.58	59.55	11.07	39.21	66.84	43.84	20.3	92.12	71.61	7.49	64.25	68.33	34.21	59.82	64.94	97.73	82.72	60.36	60.34	107.44	86.99	95.21	105.19	86.81	79.28	91.75	106.73	90.14	64.22	89.04	82.62	120.29	107.28	98.44	120.33	109.88	94.64	111.88	163.12	105.54	109.8	122.82	108.64	157.17	144.09	74.94	68.51	105.12	88.29	80.78	109.24	78.18	67.87	115.12	166.31	85.22	114.13	118.08	70.04	57.93	69.37	88.49	33.51	84.82	72.38	98.52	111.5	83.78	84.14	100.35	129.62
279	279	PVX_088820	TRAg (Pv-fam-a)	44.19	96.07	100.56	55.95	98.13	121.16	116.8	193.2	131.94	130.01	142.41	148.76	149.56	187.25	182.02	99.3	20.52	70.43	32.22	112	116.9	54.25	48.63	92.73	67.91	105.15	126.67	105.84	91.8	108.68	52.63	41.88	108.63	94.57	56.59	94.06	100.79	77.25	83.33	62.23	68.49	87.19	75.83	86.55	80.87	77.14	95.04	55.22	87.1	72.04	73.41	62.46	50.34	83.32	81.11	96.12	105.16	79.66	72.12	78.52	61.41	65.94	72.6	64.82	176.71	117.28	140.37	137.67	89.58	145.13	135.65	123.12	125.17	127.67	119.04	156.04	138.91	94.46	90.27	139.03	59.58	75.98	85.47	121.31	146.57	118.62	137.87	151.11	162.4	101.54	96.57	89.51	156.84	0	132	88.81	94.63	80.31	74.15	156.26	105.76	113.1	75.21	95.83	99.04	45.66	110.58	57.25	75.16	80.65	81.64	49.13	52.23	87.87	110.56	116.08	119.45	89.02	112.77	115.68	46.48	83.62	95.59	83.99	122.49	102.76	100.61	87.51	111.46	125.95	89.34	142.84	82.14	92.87	99.61	102.66	81.73	100.71	83.64	69.2	57.3	108.74	30.91	111.52	119.39	79.96	97.18	88.1	104.96	120.03	115.73	104.69	139.1	0	71.8	146.31	85.86	79.46	92.68	88.07	211.04	141.46	148.94	87.24	132.79	94.15	87.97	117.76	64.25	85.83	108.08	74.22	91.6	98.75	80.45	110.96	98.19	98.79	116.91	97.8	174.79	144.1	125.45	102.31	92.51	110.69	121.71	122.47	78.34	54.82	97.5	24.91	61.28	101.36	76.51	39.95	133.03	101.85	26.57	95.88	107.68	61.26	90.2	105.28	142.27	116.19	87.29	91.11	167.04	135.83	147.89	167.48	127.51	105.02	137.45	148.26	134.06	89.46	135.11	116.34	158.66	151.2	135.99	166.27	154.98	136.56	147.71	230.1	136.07	148.14	167.86	154.33	173.22	211.2	97.59	95.52	148.65	116.52	117.39	151.78	121.68	95.36	160.67	244.85	130.19	162.42	159.24	89.51	87.24	90.38	115.63	42.13	113.41	87.7	130.21	149.12	120.22	118.38	143.49	174.06
280	280	PVX_088825	TRAg (Pv-fam-a)	43.95	89.1	82.22	45.64	70.23	92.1	83.61	153.11	96.1	95.8	101.12	114.21	107.87	137.72	140.17	66.03	19.2	68.17	32.61	99.35	98.42	34.51	35.88	66.01	8.29	68.77	85.71	71.38	58.17	69.3	36.02	29.71	115.98	86.04	45.95	97.7	101.94	71.48	82.72	57.16	57.21	77.81	62.28	74.53	78.68	57.84	76.3	43.88	135.58	110.56	100.79	76.4	56.24	97.74	82.88	102.23	107.84	74.19	74.23	76.36	58.06	62.65	70.09	61.55	199.03	140.3	142.83	124.34	80.56	125.08	108.34	90.27	95.04	79	82.34	106.3	86.11	63.9	50.51	89.44	71.82	84.85	98.22	124.54	132.02	104.52	122.9	118.92	126.97	85.9	68.77	62.4	114.56	0	80.85	51.37	106.4	85.1	75.23	152.43	93.41	96	56.94	67.79	48.38	23.15	78.01	32.64	48.57	58.28	50.7	28.48	47.91	108.57	119.25	123.96	120.84	81.27	97.77	95.9	35.18	62.46	71.97	56.78	92.15	77.37	71.67	61.04	162.36	192.59	120.56	184.07	97.5	99.08	95.12	116.08	69.11	87.18	72.53	48.85	35.73	82.96	15.93	89.83	164.72	103.98	116.45	101.43	113.18	121.06	104.12	92.2	122.48	0	46.16	124.69	60.45	57.3	64.44	64.72	259.58	162.86	167.4	88.64	138.41	78.71	66.29	96.27	46.21	64.21	83.88	50.74	68.98	69.44	50.96	72.83	123.3	123.02	135.59	102.52	197.82	142.93	117.44	82.17	67.89	84.06	95.1	97.03	68.56	35.48	71.67	19.41	62.65	176.34	74.57	38.94	125.02	86.74	16.06	83.08	77.47	38.62	75.26	76.64	105.27	88.54	64.35	69.65	227.06	182.05	175.27	192.46	131.97	105.71	122.77	139.75	117.92	68.52	110.68	94.4	138.28	125.98	110.71	138.38	181.38	155.31	163.23	256.66	140.08	151.6	154.16	140.23	151.44	181.79	84.55	77.22	126.02	93.49	94.26	125.11	112.82	86.5	158.79	243.66	99.05	138.09	133.47	75.18	66.49	71.36	88.75	25.1	89.31	72.61	100.96	115.93	139.73	140.23	157.62	185.6
281	281	PVX_088850	TRAg (Pv-fam-a)	0	25.36	27.13	9.16	22.66	42.7	50.34	79.23	57.56	45.76	63.68	59.73	72.73	95.7	79.76	37.96	0	8.09	0	23.37	27.73	4.45	8.24	12.93	13.05	18.28	29.87	26.28	21.65	20.43	13.48	0	21.35	18.75	6.93	26.82	28.91	12.67	17.98	12.22	15.24	18.45	16.68	23.33	33.01	16.33	25.9	6.1	19.88	14.46	16.48	13.87	9.05	21.5	20.25	24.93	29.92	20.12	19.22	23.17	17.65	12.54	17.59	8.3	33.37	21.48	22.12	31.43	12.02	36.22	30.72	35.18	36.42	36.4	34.91	41.62	40.76	24.8	20.71	42.2	15.77	19.94	13.91	32.21	34.04	33.26	39.18	32.22	36.91	29.73	22.65	20.47	45.87	0	30.97	17.3	15.66	12.48	12.6	37.08	23.06	23.83	13.48	15.24	20.04	6.64	23.75	6.55	17.67	19.94	12.88	12.18	0	25.23	21.79	29.24	26.63	16.29	29.71	19.52	15.1	18.09	22.07	17.14	41.07	25.88	30.58	19.38	33.5	19.92	20.93	37.34	20.07	29.49	12.38	16.88	14.84	25.23	9.49	7.14	0	22.7	0	26.71	14.37	19.65	15.39	6.36	21	26.92	25.14	28.76	38.72	0	15.66	36.91	21.59	13.04	28.61	23.89	52.26	38.57	33.33	14.01	33.36	14.27	17.2	27.16	11.97	17.7	25.89	17.87	25.29	17.54	19.68	33.77	23.72	9.04	28.02	19.36	44.21	36.72	29.41	23.4	30.96	29.14	32.43	38.41	20.52	8.9	25.61	2	12.25	61.51	15.58	0	46.02	36.77	5.35	34.37	37.37	23.57	40.24	44.29	58.16	45.25	41.84	35.32	52.96	41.9	53.2	59.88	43.23	34.74	53.91	59	48.94	38.6	55.28	47.95	85.49	77.51	77.14	91.25	72.1	60.36	67.94	103.88	68.65	78.98	84.25	85.38	81.94	99.46	48.93	53.08	74.66	58.75	58.02	78.73	39.01	36.12	70.71	97.58	49.06	65.5	73.47	42.8	39.6	39.97	56.81	14.98	57.07	47.64	69.79	77.12	53.9	47.45	54.42	79.71
282	282	PVX_090260	TRAg (Pv-fam-a)	6.95	38.28	36.34	21.79	53.34	61.78	65.27	114.77	79.97	75.38	94.37	93.68	92.85	125.61	107.98	59.53	0	19.26	13.7	50.78	49.76	17.68	19.63	41.81	30.14	43.78	60.36	54.66	46.87	57.95	32.64	24.79	49.5	36.87	27.34	43.72	45.44	30.93	40.69	30.69	34.6	39.09	32.52	44.26	52.39	38.74	45.94	23.71	32.2	27.52	28.92	28.95	20.07	33.98	35.48	41.99	44.41	32.92	31.11	37.41	30.35	32.9	35.33	33.88	68.99	56.23	63.96	63.11	42.52	73.34	68.51	69.06	69.39	72.36	72.98	88.62	81.65	60.86	60.69	83.82	22.47	37.26	34.23	61.11	70.2	62.55	77.18	74.85	84.2	63.53	52.05	51.71	90.92	0	76.31	52.37	42.39	36.22	32.7	76.74	54.01	59.16	33.27	50.76	50.77	23.15	59.97	28.64	43.78	44.53	52.99	30.15	21.53	42.72	50.77	58.87	60.52	44.59	58.55	59.17	22.38	43.31	52.52	38.12	68.14	59.05	58.76	50.43	43.71	49.74	38.2	68.55	40.15	45.74	50.86	53.49	41.15	57.37	44.24	31.7	35.73	61.61	15.93	66.94	50.57	35.79	38.39	42.48	45.84	57.68	57.49	54.86	72.68	0	41.49	77.75	48	49.22	57.9	56.59	99.61	69.23	75.76	41.26	74.68	50.21	45.08	60.47	28.17	61.46	61.3	44.43	57.16	61.29	45.61	71.25	40.32	45.23	57.65	41.59	91.13	75.04	69.98	61.5	55.79	63.52	78.65	84.12	48.15	37.49	67.69	11.82	23.15	52.61	34.77	21.84	77.94	76.73	13.73	55.72	60.82	39.81	57.95	69	89.72	77.37	65.31	60.34	82.31	66.32	76.95	93.52	72.85	63.01	78.08	91.66	79.13	59.55	86.93	73.72	111.02	103.62	94.32	121.89	86.1	75.53	93.86	140.46	88.92	103.13	105.82	101.92	108.78	138.11	69.74	65.95	98.05	87.75	90	106.43	67.71	55.32	97.25	139.81	78.86	98.3	106.08	62.71	54.91	61.55	86.39	25.88	86.2	68.38	96.73	107.5	68.88	69.97	77.83	113.9
283	283	PVX_090275	TRAg (Pv-fam-a)	95.46	199.58	199.23	113.06	148.68	190.94	166.09	289.34	209.45	192.22	201.18	212.93	188.57	261.84	268.03	121.75	83.6	144.94	82.13	216.34	207.55	112.25	91.95	152.4	121.24	180.92	197.06	170.27	149.86	159.85	77.25	69.5	212.27	189.27	102.23	171.93	207.34	157.86	167.43	128.9	134.11	167.02	145.3	161.77	154.47	135.21	176.91	111.04	209.71	179.86	177.49	136.39	106.13	172.61	169.78	198.06	225.28	150.88	139.13	147.14	120.69	126.99	138.19	121.92	359.71	218.94	264.35	242.82	163.87	237.67	209.66	200.02	205.73	187.27	177.34	235.63	187.93	133.76	130.55	199.74	128.94	150.67	150.41	223.87	240.37	203.27	232.16	252.12	253.34	184.01	163.71	118.82	244.86	0	184.81	121.52	189.51	143.24	144.66	301.18	180.59	198.91	121.12	149.33	160.9	63.25	161.89	79.51	106.9	112	112.71	66.92	130.51	224.27	224.52	234.54	220.84	168.24	211.1	210.16	83.79	150	174.1	125.29	207.43	169.46	167.02	148.51	266.62	281.74	196.89	284.96	166.49	183.26	183.73	183.24	145.1	182.88	143.5	116.35	87.64	175.71	57.22	180.11	283.42	176.15	206.44	182.54	207.55	232.81	201.84	194.08	250.03	0	112.08	233.75	130.06	114.29	139.36	136.43	383.22	266.57	255.76	150.87	227.5	149.95	135	186.52	84.8	128.84	165.41	94.79	126.29	147.98	105.5	149.62	213.94	215.01	250.44	204.38	367.61	279.69	254.26	190.74	153.18	189.09	201.31	0	137.25	84.84	153.67	43.97	130.2	193.1	137.7	75.09	233.92	168.03	46.52	150.24	160.24	88.58	132.07	143.7	202.44	165.43	119.65	122.74	347.91	275.82	284.07	325.23	226.43	183	238.85	269.67	218.79	132.38	221.93	180.78	225.86	222.08	187.53	221.9	278.75	249.2	260.51	400.04	223.19	237.26	266.23	228.05	276.17	324.43	136.25	130.95	211.3	157.36	156.12	211.87	218.91	188.19	287.9	428.15	210.61	277.99	249.75	143.44	129.2	146.94	177.79	59.41	173.77	112.69	196.99	215.97	238.06	225.84	278.39	327.2
284	284	PVX_092990	TRAg (Pv-fam-a)	44.19	83.33	83.28	54.24	85.92	114.19	111.12	173.78	119.49	110.82	126.39	132.34	127.8	169.17	156.22	79.25	17.07	54.3	31.45	91.5	100.03	45.79	47.7	78.35	58.83	86.5	110.46	92.82	81.55	96.4	50.75	35.16	98.25	84.17	48.24	90.67	86.01	62.11	65.85	53.34	59.56	69.33	61.34	69.8	72.55	61.26	77.06	42.76	72.93	65.23	62.72	57.38	52.12	72.89	68.74	79.52	87.74	64.24	61.79	66.05	51.52	53.15	62.11	53.53	157.47	113.86	125.91	124.87	87.6	131.62	129.75	120.54	119.92	115.36	106.52	136.56	116.8	85.29	72.68	124	55.09	68.55	71.15	108.71	125.27	108.67	127.62	129.82	140.78	98.16	87.67	77.96	138.47	0	109.42	73.08	84.24	74.43	61.12	136.95	97.46	97.07	64.68	80.55	84.24	35.94	93.58	48.14	63.37	68.35	69.16	33.82	60.91	85.68	102.24	106.72	114.09	90.3	103.82	107.71	38.96	75.05	84.89	70.78	113.76	93.45	93.49	82.63	104.42	109.05	81.18	128.36	82.14	85.17	85.66	93.8	69.11	88.92	73.91	53.52	45.45	92.51	23.27	97.91	104.68	70.37	85.32	76.22	85.62	101.97	95.3	93.63	117.69	0	55.71	122.3	73.13	69.42	79.39	70.98	177.93	119.78	125.83	75.29	115.29	77.65	71.9	95.87	43.88	70.55	90.47	57.72	67.21	76.42	56.9	89.41	88.35	87.19	101.11	83.8	149.04	121.82	101.92	89.64	78.44	101.53	104.03	115.63	66.58	46.29	88.11	23.73	63.66	98.88	69.62	40.44	126.19	92.87	17.53	93.78	97.42	53.44	88.01	97.14	130.03	107.11	81.99	84.41	153.77	131.1	133.97	150.38	115.98	96.84	125.11	139.75	121.02	83.44	119.97	106.6	139.04	126.38	117.73	142.5	139.01	116.87	126.65	201.78	122.81	134.31	154.42	134.55	153.28	179.69	84.29	78.29	126.64	102.08	102.48	131.53	108.12	87.96	152.81	227	112.59	150.3	145.2	87.12	77.59	90.88	106.64	36.57	103.61	84.64	118.47	135.96	110.87	108.51	128.95	157.19
285	285	PVX_097575	TRAg (Pv-fam-a)	0	21.98	21.45	9.16	33.12	47.61	52.7	86.73	57.56	48.95	60.81	56.16	55.4	86.08	77.45	37.96	0	114.05	0	19.95	25.8	6.03	3.47	18.52	9.53	17.79	31.22	28.42	21.21	34.45	11.38	4.53	29.99	24.34	4.79	19.51	26.53	14.41	21.51	5.29	2.92	28.92	15.71	20.86	26.59	17.76	25.9	5.29	23.22	15.57	9.86	10.91	8.06	16.71	21.97	19.33	31.08	18.74	18.41	21.23	19.96	15	18.99	17.1	41.93	25.19	28.72	27.82	17.1	36.8	34.54	34.13	39.35	29.76	34.91	42.57	40.76	25.53	24.7	43.57	0	9.04	7.01	33.73	32.43	36.34	44.52	37.51	44.83	22.32	22.06	12.94	50.91	0	28.78	20.82	12.46	0	15.27	37.96	25.09	22.64	7.79	20.55	20.68	9.9	31.23	1.96	21.95	20.63	21.9	2.59	3.27	23.84	21.05	34.95	31.05	18.39	27.6	29.16	0	29.56	26.88	18.37	36.51	14.88	17.07	17.77	20.33	21.52	13.4	30.47	12.34	19.73	21.96	23.53	9.41	14.13	18.08	0	0	26.2	0	31.84	23.74	18	19.55	13.9	18.93	33.16	25.14	24.07	39.57	0	11.36	46.3	16.97	27.38	24.55	25.08	54.23	39.06	36.53	17.1	32.71	15.23	18	23.82	0	16.65	17.17	0	22.38	16.7	11.39	33.2	19.8	15.65	33.13	19.36	53.56	33.18	32.84	28.43	23.49	28.03	42.13	47.13	15.76	8.9	30.51	4.64	13.15	35.3	22.83	0	49.87	33.03	0	40.65	34.6	16.59	35.18	44.29	57.42	49.05	36.5	33.73	52.56	33.78	48.98	59.54	42.72	38.55	47.12	55.25	49.74	36.36	53.54	46.56	68.55	61.17	52.65	72.01	49.6	29.01	52.61	82.76	44.92	28.74	70.26	0	69.2	81.69	0	18.46	50.97	36.83	26.73	57.66	37.51	32.46	63.81	94.9	46.07	62.64	69.86	41.22	33.8	30.31	48.02	12.61	48.77	43.56	64.17	76.08	41.27	42.96	49.27	70.14
286	286	PVX_115465	TRAg (Pv-fam-a)	0	27.32	20.02	8.39	31.62	48.76	46.47	87.37	61.97	37.33	58.81	51.36	53.22	90.54	87.23	52.02	0	17.94	6.5	22.27	30.5	3.38	6.5	21.12	15.79	25.58	36.73	32.03	20.76	34.85	13.48	0	26.75	24.85	0	21.93	31.09	11.45	19.56	13.31	12.61	18.93	18.07	25.95	32.35	16.33	24.29	6.1	27.89	18.1	14.35	12.74	13.8	21.5	20.7	27.81	29.02	21	19.22	21.63	19.51	17.69	23.1	12.73	37.45	34.85	30.36	37.32	13.8	43.76	35.07	37.21	40.29	34.7	65.01	46.64	38.17	25.53	28.89	45.33	1.13	14.82	11.22	35.68	36.1	40.16	45.35	37.06	46.11	30.93	25.49	19.81	52.59	0	40.51	16.54	18.38	0	10.55	41.35	28.83	28.31	9.13	21.9	24.87	0	31.74	0	21.95	21.3	20.59	6.41	0	25.23	27.12	29.24	33.34	26.84	30.39	31.1	0	17.19	25.58	18.37	32.61	34.52	34.89	17.77	25.66	23.78	16.19	32.89	11.34	17.87	24.47	25.13	18.31	25.98	19.5	0	0	32.85	0	34.67	22.48	11.73	15.39	11.46	19.64	30.42	25.14	25.93	40.41	0	15.66	44.34	24.2	24.14	28.06	25.08	58.37	41.44	42.83	20.78	35.88	22.87	68.65	29.68	9.44	24.1	22.21	13.62	19.16	24.29	15.41	29.51	21.15	21.21	35.47	25.21	52.6	40.96	38.21	32.94	30.43	29.69	40.96	45.5	27.25	12.55	34.49	0.14	14.03	35.3	24.26	2.72	49.45	42.46	0	46.77	42.48	18.77	37.55	45.32	60.67	52.59	41.84	41.21	58.98	43.77	55.02	64.48	51.21	44.4	52.7	63.21	54.35	42.25	53.19	52.55	72.17	70.5	59.99	84.42	59.12	31.08	59.21	94.97	57.26	51.34	77.53	51.2	71.37	83.94	0	25.65	55.17	38.85	36.3	61.47	40.48	38.06	72.62	104.06	56.92	69.57	76.24	44.33	37.75	43.16	52.14	24.31	61.46	50.41	65.63	79.14	49.3	47.84	56.62	82.82
287	287	PVX_083550	TRAg (Pv-fam-a)	4.31	33.32	27.94	13.97	37.27	50.98	51.54	96.76	65.21	51.95	73.02	67.79	92.85	96.69	75.66	37.96	0	14.31	0	35.59	38.82	8.6	5.57	29.62	19.38	25.15	43.99	38.48	28.92	43.8	14.78	10.48	38.81	44.08	8.73	38.26	47.06	26.65	26.54	16.38	20.09	34.96	22.69	39.78	30.99	28.96	40.66	7.61	71.66	32.38	30.75	28.33	22.4	38.19	29.19	31.55	46.88	28.56	28.81	38.12	26.85	25.41	26.61	28.98	71.65	46.37	44.43	43.43	22.23	57.64	47.63	46.67	40.75	40.63	45.61	64.07	52.76	25.53	28.89	55.06	15.77	17.53	20.75	45.04	47.1	55.82	67.15	54.69	58.93	41.31	30.67	29.65	68.11	0	46.22	23.38	28.77	12.48	19.79	55.14	31.68	33.82	12.49	31.18	23.13	8.88	35.64	7.69	15.11	23.89	19.22	0	6.68	35.01	40.51	41.39	55.04	26.84	38.64	44.76	3.71	18.96	24.9	26.15	41.07	32.55	33.32	23.09	45.78	24.5	19.45	54.2	22.29	26.09	29.44	28.77	20.64	30.14	20.19	3.85	0	29.33	0	30.02	52.89	23.31	20.19	25.62	24.15	37.34	31.74	33.72	44.77	0	15.66	55.66	17.82	24.14	31.21	32.86	107.26	54.3	68.69	27.84	43.33	22.1	23.73	39.75	10.76	24.91	23.73	14.77	20	30.03	21.99	40.37	29.99	27.27	38.54	24.65	75.91	47.83	41.9	33.48	19.39	48.79	48.32	54.57	24.7	6.64	32.04	1.08	21.06	48.28	23.55	0	67.94	48.1	0	40.65	45.78	18.77	43.63	43.24	72.34	63.31	42.83	42.13	104.38	70.41	71.35	92.46	59.7	49.61	64.59	74.66	61.94	38.6	62.69	57.08	86.64	72.04	71.29	90.28	76.85	61.9	72.58	148.15	69.5	79.7	96.26	80.84	94.27	122.67	0	28.72	68.37	52.2	55.35	83.04	61.82	43.23	83.15	141.27	56.48	84.71	84.89	44.83	37.75	44.69	62.3	12.61	60.14	49.97	70.06	87.27	61.36	57.96	69.5	98.62
288	288	PVX_092995	TRAg (Pv-fam-a)	0	23.29	18.03	7.59	31.62	40.04	51.54	73.08	53.67	51.95	58.81	59.73	28.75	80.67	81.98	40.51	0	12.44	0	21.13	27.73	4.98	12.07	19.57	15.79	28.08	37.54	30.07	25.02	31.07	12.1	15.17	28	23.82	5.92	21.93	27.51	17.57	20.56	14.37	17.53	21.72	18.07	24.68	34.3	14.33	27.06	25.21	18.97	19.04	16.48	16.93	4.13	19.69	23.96	24.06	31.92	23.08	17.14	24.99	13.33	21.41	18.99	17.1	44.71	29.75	34	39.77	17.88	40.67	41.46	37.21	42.54	40.13	41.36	51.63	42.74	30.18	23.95	47.44	9.99	16.67	18.62	35.2	44.55	41.52	48.15	45.46	53.25	31.51	24.38	21.76	50.91	0	34.04	20.82	20.02	14.49	18.37	40.1	24.42	26.68	17.01	27.96	26.54	0	35.64	3.83	19.92	21.3	19.22	0	9.38	27.81	31.74	39.02	39.5	23.76	37.57	30.15	0	14.25	23.52	23.55	38.08	30.47	33.85	25.8	31.69	25.21	20.2	37.34	21.57	25.36	31.91	26.64	24.16	30.14	26.94	13.89	0	25.37	0	32.42	29.44	10.3	18.89	16.98	28.61	35.72	31.74	33.72	44.01	0	14.04	46.3	20.89	27.38	33.16	27.87	69.99	52.51	54.65	24.86	45.43	29.25	28.62	32.68	10.76	19.68	30.51	7.91	27.33	31.21	15.41	38.96	26.69	19.89	38.96	19.98	56.93	42.75	37.79	36.57	32.99	40.04	48.32	47.92	22.67	16.71	36.37	3.78	17.32	94.03	27.62	6.23	50.28	41.37	4.16	42.77	42.48	21.74	35.18	45.83	62.05	50.65	41.84	35.84	62.12	43.77	58.16	69.36	49.44	39.58	56.66	64.22	53.61	42.25	55.62	53.18	78.29	70.81	65.85	81.42	60.96	29.01	61.46	93.58	50.32	39.67	87.33	65.51	71.73	82.07	22.49	33.72	66.1	49.06	31.49	67.13	43.31	36.51	68.35	98.45	52.4	70.55	75.21	44.83	39.6	41.59	49.42	8.31	54.56	47.16	68.44	76.34	53.5	49.73	58.33	81.59
289	289	PVX_085445-1	PV113	2.77	24.55	19.04	12.01	31.62	34.14	49.1	84.11	53.67	47.91	68.12	60.58	58.52	87.23	81.43	30.39	0	6.12	0	16.15	18.96	2.3	0	9.93	7.65	121.33	25.63	24.93	20.76	26.98	6.28	6.11	25.9	24.34	7.86	21.93	24.99	16.55	17.43	9.9	13.97	13.67	18.52	23.79	36.17	14.33	23.87	11.52	19.88	18.1	13.77	12.74	9.05	20.15	20.25	19.84	28.41	16.25	16.71	19.14	15.61	14.41	14.99	10.8	36.26	22.26	27.01	29.06	6.88	39.6	31.28	30.82	33.27	25.55	30.55	44.42	32.45	21.69	15.96	40.79	4.55	0	0	29.53	27.28	32.72	41.93	34.7	43.07	21.55	23.81	14.64	45.87	0	37.85	13.22	20.02	0	1.75	33.87	21.63	16.72	15.31	16.87	18.04	0	21.05	3.83	15.11	5.84	17.78	0	5.66	20.02	20.29	26.7	34.44	11.13	23.69	0	0	18.96	15.39	31.38	36.51	19.48	17.07	20.16	20.97	21.52	12.36	36.27	12.34	25.36	21.96	30.76	11.79	21.18	19.5	0	0	19.7	0	23.76	21.18	10.3	20.83	2.98	15.87	27.96	23.92	25.32	33.71	0	16.43	37.39	10.46	17.65	14.78	22.64	50.64	38.07	35.91	12.89	37.69	18.83	14.64	23.12	0	11.85	28.6	16.88	21.6	19.94	16.32	36.99	18.38	14.9	29.1	16.19	48.23	36.72	35.15	24.06	22.84	21.47	37.3	40.74	17.43	10.38	26.74	2.9	15.71	135.32	19.8	0	44.68	37.96	0	36.74	33.45	8.06	32.17	38.18	56.3	45.68	35.35	33.19	51.75	36.96	50.16	56.74	40.09	35.3	38.39	56.02	49.34	22.25	48.39	42.14	69.79	58.8	50.89	78.21	46.43	38.53	53.17	89.81	48.38	47.7	73.39	40.57	64.52	77.26	0	30.52	58.97	39.79	0	64.95	40.96	31.62	65.08	96.4	48.57	66.19	71.69	38.44	31.69	34.78	47.06	0	57.07	47.16	62.05	74.21	49.3	45.46	58.33	77.77
290	290	PVX_085445-2	PV113	0	15.03	17	0	0	29.03	40.47	70.59	38.78	41.15	47.27	42.61	55.4	71.15	70.62	32.09	0	5.14	0	15.47	19.53	0.04	0	10.54	4.25	22.06	25.14	23.54	17.52	23.05	9.04	0	19.86	18.75	7.86	17.56	8.62	11.45	17.43	15.39	15.24	13.09	10.26	21.38	20.58	12.2	23.03	5.29	13.2	10.65	9.86	10.25	6.95	14.51	18.4	20.83	20.29	7.89	4.42	12.77	5.38	5.89	3.32	0	22.72	19.84	17.31	20.87	12.92	27.08	23.38	26.59	33.27	30.41	27.05	32.06	31.21	19.08	12.45	28.56	0	0	0	24.14	23.51	23.68	36.75	33.23	35.9	9.57	4.09	0	41.1	0	21.37	5.01	12.46	0	0	25.04	17.7	23.24	0	9.36	11.13	0	20.33	0	0	8.17	9.88	0	0	2.72	12.12	10.42	22.26	7.41	0	0	0	0	12.26	0	13.85	10.39	6.38	12.33	16.88	16.42	5.31	31.7	11.34	9.35	16.79	14.47	0	25.23	16.59	0	6.56	9.69	0	18.47	19.81	0	13.06	0	16.68	25.84	18.48	19.07	27.45	0	8.26	28.96	3.2	11.52	15.7	22.64	40.34	31.53	27.59	9.13	24.94	15.23	15.52	17.96	0	7.01	17.17	18.81	14.51	10.99	7.68	27.45	13.68	14.13	20.75	14.87	39.84	35.23	24.57	14.29	18.65	20.83	31.96	32.82	0	2.07	28.93	2	0	93.67	12.71	0	36.37	25.33	0	37.89	29.15	0	23.6	28.89	49	39.68	32.31	36.86	41.55	31.56	39.45	47.05	34.96	21.04	25.98	41.73	36.05	24.01	41.88	37.71	66.83	55.84	50.89	59.96	29.14	0	36.44	73.34	49.04	38.6	64.89	0	37.31	68.9	0	0	48.68	0	0	58.54	31.58	31.62	57.57	78.05	35.6	51.96	62.86	34.23	33.8	27.55	35.87	4.15	42.29	38.3	59.51	66.01	42.28	34.47	41.41	51.97
291	291	PVX_089385	HP,conserved	140.68	212.68	221.09	159.53	219.75	262.8	231.32	371.1	281.35	296.49	299.33	320.82	309.5	359.18	364.9	231.28	104.04	164.61	99.72	215.61	240.29	153.35	134.72	195.4	158.39	227.7	249.26	225.45	210.71	224.29	141.56	116.64	212.72	187.55	111.13	187.4	170.56	144.09	150.97	132.43	126.69	155.84	142.52	147.23	156.91	137.58	162.68	105.01	152.33	144.14	147.37	135.33	114.49	157.37	153.02	171.45	187.86	148.08	142.41	149.2	129.25	133.73	138.75	129.43	298.76	220.1	252.93	255.57	186.5	260.26	252.44	255.24	246.87	225.59	220.54	267.76	231.94	187.25	178.01	248.2	142.83	171.1	180.3	238.91	265.77	221.41	298.5	272.1	289.91	214.61	189.89	188.79	279.94	0	243.88	181.01	179.43	159.01	156.39	275.12	207.83	221.19	153.57	193.58	194.4	103.1	215.47	121.38	150.74	185.6	178.58	100.85	128.52	173.92	191.99	210.29	207.58	163.46	196.78	196.21	77.79	164.43	173.79	153.92	217.52	187.87	186.59	165.06	192.96	204.25	161.52	230.6	163.13	164.15	171.83	180.85	153.63	181.36	161.91	131.88	107.02	184.72	74.34	191.79	200.2	144.17	167.15	154.84	187.78	201.35	186.84	180.05	221.87	0	126.4	222.93	149.08	141.6	161.69	154.44	304.45	235.84	243.77	155.01	231.53	167.59	157.65	199.07	116.59	152.81	193.13	128.75	166.89	177.23	147.7	199.06	203.73	208.68	231.57	214.61	320.35	264.06	260.76	228.53	210.82	243.39	261.29	262.57	187.98	158.75	226.87	97.4	134.69	203.11	147.82	90.43	229.89	181.28	56.38	187.65	187.07	117.65	170.33	180.85	237.11	207.81	170.49	171.41	263.9	233.98	252.4	271.67	222.71	195.57	238.53	257.67	230.94	168.4	234.77	215.59	250.57	251.17	221.99	253.92	246.51	225.52	238.88	337.27	236.87	249.23	268.79	249.56	273.48	321.49	164.92	173.9	243.32	203.13	203.6	245.98	212.78	193.75	274.8	362.92	232.42	281.34	273.3	181.88	167.52	188.63	218.03	95.89	214.1	158.13	277.16	286.37	211	206.65	248.84	285.86
292	292	PVX_003555-1	HP,conserved	15.75	51.26	40.82	34.55	70.23	67.71	67.71	115.18	95.21	112.36	121.05	85.52	88.68	122.95	105.3	49.2	2.03	31.93	11.45	57.71	62.88	36.97	25.41	56.78	34.85	43.46	74.33	69.31	56.8	63.53	31.85	46.63	65.15	65.82	42.93	93.77	53.17	85.05	42.6	106.58	37.63	62.21	40.81	70.29	55.74	45.29	45.23	22.13	40.31	45.89	34.9	36.82	37.38	55.25	38.46	63.73	54.28	39.53	38.16	44.19	32.94	43.73	41.78	43.95	79.06	94.49	68.86	76.6	69.05	83.41	92.25	71.59	78.6	79	75.84	94.58	95.43	64.19	66.72	86.79	21.23	44.52	50.37	86.74	92.03	77.76	89.57	89.57	106.69	64.14	65.64	62.93	106.51	0	84.69	48.97	47.85	39.5	74.58	94.77	60.58	70.28	46.07	53.47	55.89	29.16	69.26	53.84	44.12	66.19	61.06	26.17	33.97	50.29	52.17	59.2	73.55	51.95	60.21	78.92	25.08	47.51	56.36	47.85	79	71.27	66.83	53.83	53.86	46.34	46.48	69.72	62.36	56.71	49.08	68.48	42.88	70.47	46.83	38.1	23.27	113.28	25.34	65.87	40.13	37.13	41.61	37.94	46.53	59.69	65.55	52.32	71.51	0	37.54	84.11	48.61	50.16	59.93	54.92	119.99	63.92	72.79	35.65	68.29	55.13	45.87	63.92	55.38	43.55	90.69	41.16	52.74	55.69	45.61	72.16	46.66	48.74	261.96	53.9	105.07	88.81	78.42	95.84	73.26	89.05	86.87	108.75	82.72	56.7	80.37	18.11	37.2	104.7	43.84	23.32	95.12	63.09	16.06	66.39	79.82	42.08	71.54	76.35	114.93	84.33	74.9	76.52	103.64	69.17	76.43	99.77	80.05	80.5	82.41	120.77	96.26	78.6	89.04	82.81	117.62	100.51	97.43	116.9	92.61	81.41	89.06	144.6	89.82	112.81	135	106.65	135.01	146.71	58.51	86.11	104.91	88.02	81.43	114.38	70.18	56.22	104.64	151.28	78.2	106.36	108.61	65.14	54.22	79.34	90.02	32.88	80.05	76.39	100.44	110.24	75.27	89.78	88.05	121.03
293	293	PVX_003555-2	HP,conserved	218.5	328.5	339.32	242.71	287.75	404.13	365.8	547.55	441.2	444.15	460.68	493.75	465.23	567.02	591.82	389.66	168.19	259	177.36	333.19	355.56	270	234.84	343.96	316.86	384.7	434.32	428.7	393.94	442.25	298.33	254.08	335.25	280.12	202.85	292.42	311.67	273.66	290.25	250.62	247.35	295.02	294.66	311.83	262.82	286.45	341.38	226.75	242.55	221.37	227.39	202.23	178.31	259.12	269.62	283.46	346.85	250.76	248.35	271.99	237.38	254.76	266.58	263.12	450.32	346.27	384.49	398.5	318.55	424.28	437.03	490.44	456.11	428.11	431.87	473.9	444.43	360.98	362.69	498.62	207.48	241.56	265.03	362.18	399.75	356.86	441.89	463.4	487.14	377.18	380.92	359.51	489.2	0	452.42	363.59	282.29	247.25	251.15	432.52	331.52	343.51	270	324.31	342.42	209.95	398.57	236.31	295.02	325.96	347.72	248.89	206.22	268.62	323.49	345.37	383.67	282.26	371.28	390.64	203.66	334.23	357.07	305.79	429.83	380.86	376.69	330.57	309.9	304.84	265.08	365.79	268.41	283.03	301.39	321.13	281.47	324.01	313.19	255.62	218.04	362.76	167.96	388.9	330.37	242.74	283.85	275.44	332.62	364.74	347.07	350.59	409.85	0	284.77	447.97	326.75	336.3	370.99	359.36	408.66	349.55	342.86	269.45	340.14	268.69	269.56	340.62	224.34	287.58	368.6	258.26	328.76	346.01	306.87	908.09	271.72	283.92	325.65	294.76	456.23	389.34	388.68	360.23	337.21	379.9	404.59	416.31	304.61	263.13	379.14	170.5	227.86	320.59	238.22	151.6	394.01	330.3	119.22	350.79	354.16	228.84	340.52	359.28	472.6	419.94	363.21	374.65	414.08	350.06	399.06	426.45	358.98	322.4	398.07	426.47	416.46	323.98	442.65	406.09	445.01	503.62	483.75	450.9	360.79	337.56	373.35	498.2	379.64	409.76	445.24	450.95	485.84	608.74	317.82	380.42	455.61	409.11	399.98	496.19	374.29	364.37	463.91	614.29	398.88	505.56	470.89	359.6	371.63	375	424.21	201.17	454.23	NA	NA	NA	336.96	339.52	388.91	428.36
294	294	PVX_003905	Pvs230	6.95	40.28	36.34	21.29	46.56	70.08	63.57	118.42	87.59	81.54	88.05	90.53	88.06	120.18	113.75	61.05	3.5	23.07	10.27	47.94	55.92	16.32	25.41	42.16	29.32	50.08	65.18	52.15	48.47	57.95	21.57	18.38	54.73	45.95	25.57	50.14	47.84	29.91	36.79	29.34	29.97	42.59	31.31	43.82	49.73	37.36	47.11	22.13	40.76	31.82	33.84	27.05	26.49	40.51	34.96	44.84	49.04	36.25	32.74	40.41	31.24	31.12	33.82	36.03	79.25	63.07	66.03	66.7	40.68	70.32	72.08	68.49	65.52	69.78	71.37	82.12	72.26	53.87	56.72	81.39	26.52	34.39	31.08	61.96	69.02	65.5	72.37	70.95	84.66	52.08	47.25	43.82	84.22	0	66.19	44.21	38.94	34.23	30.25	74.6	54.7	53.78	34.77	45.68	50.44	19.78	57.02	23.03	39.53	38.14	45.8	12.18	25.36	47.04	52.86	51.04	65.48	44.12	55.77	65.27	15.1	37.24	50.3	44.24	69.89	52.6	56.47	44.25	49.98	50.96	36.82	63.29	38.7	40.16	44.47	47.17	35.56	44.8	36.41	27.51	20.97	54.34	11.71	58.92	45.99	32.97	33.58	37.94	40.68	55.59	49.12	48.7	74.51	0	32.24	74.51	42.71	43.44	48.46	43.82	104.1	76.24	70.61	43.84	63.13	47.56	45.87	49.56	23.12	37.65	55.2	39.18	42.18	47.85	31.73	58.95	41.16	41.49	54.03	42.02	86.78	73.95	61.77	60.19	53.55	67.08	71.95	80.82	44.88	31.26	64.04	14.7	34.03	150.21	38.49	24.75	77.4	63.85	7.49	62.04	63.21	39.22	58.26	67.01	87.95	76.35	57.52	60.01	90.95	80.37	83.55	93.93	72.55	63.97	78.36	99.87	84.62	43.24	85.2	76.32	103.67	93.19	86.58	109.19	86.1	74.34	84.1	138.02	78.75	93.79	103.81	92.51	106.63	131.12	60.67	54.74	84.88	71.59	79.15	100.27	67.4	51.61	106.89	139.99	75.14	97.16	106.08	59.42	54.57	64.14	80.87	30.9	78.81	68.38	92.66	103.63	69.18	66.51	79.38	109.77
295	295	PVX_003905	Pvs230	0	24.55	20.5	12.68	20.4	47.61	34.98	83.44	51.58	47.91	61.79	54.29	44.73	81.3	80.32	40.51	0	0.99	0	16.82	21.17	2.84	8.24	10.54	7.65	17.79	25.63	23.07	18	26.03	10.63	0	27.59	14.05	3.46	16.19	18.9	15.5	21.97	8.03	15.24	19.89	15.71	22.86	27.36	14.33	22.6	10.3	18.97	10.65	13.18	10.91	1.79	16.18	13.54	24.06	26.16	12.22	16.27	21.63	11.41	8.82	12.56	12.73	33.37	27.22	25.24	33.12	12.02	33.81	25.33	27.85	33.82	34.12	33.11	37.09	33.66	26.24	22.38	37.82	3.09	0	8.17	27.83	31.33	29.93	38.23	31.71	40.32	17.36	22.65	14.64	49.52	0	28.22	8	13.6	5.62	0	32.43	20.12	16.72	13.48	16.07	20.04	3.97	27.97	0	7.65	20.63	12.88	0	0	19.18	25.87	21.77	25.94	15.14	23.69	88.14	0	15.28	20.55	8.14	30.82	16.13	18.7	14.27	15.35	16.42	11.25	31.09	10.29	10.91	12.38	11.56	0	16.39	9.49	0	0	26.2	0	22.96	21.18	10.3	11.38	0	18.21	25.29	25.74	15.49	31.22	5.3	0	36.43	16.97	15.55	19.04	13.59	41.31	44.14	21.67	16.11	27.91	18.83	18.78	25.85	0	10.42	12.09	0	12.33	15.83	13.49	30.16	14.52	15.65	32.65	18.12	42.27	28.85	34.24	23.4	19.39	32.85	35.58	24.39	19.01	5.88	26.18	0	4.8	72.95	19	6.23	45.58	29.69	0	35.57	41	2.71	32.17	36.97	57.05	45.25	35.93	34.27	51.75	37.48	46.96	55.66	38.44	34.16	53.1	56.78	50.54	32.73	52.11	47.26	72.56	57.98	57.45	67.5	53.59	31.08	50.3	95.52	37.6	65.43	62.21	54.46	64.93	89.51	0	24.48	52.6	23.11	36.3	61.47	40	28.13	63.81	96.4	50.99	58.5	64.88	39.01	28.9	41.06	47.06	0	53.07	45.15	60.79	70.27	48.42	45.46	54.42	70.87
296	296	PVX_003905	Pvs230	13.89	52.37	46.59	28.23	64.67	78.73	83.04	134.31	98.27	93.37	103.53	102.85	103.54	143.41	129.46	61.05	5.34	34.76	13.15	63.41	70.85	26.18	32.22	58.42	42.32	58.17	83.38	65.76	61.24	72.3	37.45	28.86	64.75	53.6	33.39	59.23	58.12	37.16	48.24	36.83	46.06	57.41	40.08	48.66	58.13	48.66	53.94	29.01	49.44	41.86	38.6	35.34	31.02	48.83	42.28	47.51	59.64	42.77	41.67	48.36	30.94	37.49	40.54	41.02	96.58	75.1	74.2	77.35	57.57	89.67	93.13	84.69	87.5	82.44	82.34	107.34	94.23	70.85	67.57	99.82	23.07	42.5	51.12	77.85	88.96	80.56	93.49	91.28	105.82	73.63	69.28	59.7	106.94	0	84.9	52.04	50.36	44.25	39.27	87.82	72.41	70.53	40.31	55.1	63.9	22.5	72.86	33.12	47.35	58.9	53.63	31.22	38.61	56.5	63.66	71.66	75.7	54.68	70.3	79.87	26.35	51	59	55.35	84.52	70.65	64.26	59.73	60.1	53.33	44.14	79.16	52.01	51.52	56.11	61.04	46.16	58.79	49.31	45.5	29.2	63.02	14.96	66.94	58.73	37.56	48.9	48.15	50.83	66.2	60.4	62.49	87.57	0	38.76	93.58	53.27	51.38	63.52	58.74	132.59	92.72	89.26	48.17	75	60.74	51.39	64.92	35.01	46.47	61.97	41.64	56.44	94.14	50.56	71.71	51.97	46.42	64	49.55	104.62	81.26	77.08	80.48	68.4	92.52	96.94	104.34	58.93	40.87	80.14	23.73	42.57	70.98	52	23.32	100	77.34	13.73	74.32	80.34	42.64	72.04	82.14	114.93	94.13	72.71	75.2	118.3	92.85	104.47	124.51	87.79	78.53	110.02	125.41	102.66	77.08	106.63	101.5	123.79	103.26	106.27	133.03	93.11	89.89	107.9	173.44	98.52	109.58	129.15	120.17	144.47	153.2	68.7	67.56	106.93	88.83	97.04	124.27	83.41	72.17	125.13	181.74	97.47	120.24	125.34	78.57	64.16	74.85	102.2	39.98	95.38	77.02	110.78	124.47	90.01	84.14	105.95	137.11
297	297	PVX_003905	Pvs230	0	21.98	20.02	9.9	22.66	38.64	34.98	82.07	54.68	39.91	58.81	46.08	53.22	83.74	75.66	32.09	0	4.17	0	16.82	13.55	1.76	3.47	15.23	5.66	21.6	31.22	24.01	21.21	24.06	7.27	0	21.35	15.49	0	18.23	26.53	11.45	21.04	4.54	15.84	19.41	15.71	21.89	26.59	71.39	23.87	9.66	14.38	18.58	11.28	17.4	13.8	18.73	19.35	21.31	29.32	15.72	18.82	23.54	13.93	16.11	13.82	17.71	28.4	20.67	25.24	27.82	14.66	25.58	28.99	30.25	35.4	34.12	29.88	39.65	34.83	19.98	20.71	42.66	0	1.18	25.92	21.41	32.43	34.83	39.65	30.66	39.85	19.95	20.22	21.76	41.1	0	26.48	13.22	3.11	0	0	34.34	37.35	23.83	14.41	19.13	21.92	0	24.39	6.55	9.37	15.48	10.94	5.27	0	22.38	21.05	30.45	32.21	12.59	15.69	30.15	0	0	19.76	10.69	21.14	22.41	17.07	9.05	25.66	20.73	2.12	29.84	10.29	17.87	19.06	11.56	15.75	10	14.18	0	0	23.62	0	23.76	14.37	18	15.39	13.9	5.69	25.29	18.48	25.32	38.29	0	18.63	34.44	14.11	13.04	34.09	20.68	52.26	33.27	30.57	18.06	32.71	18.83	20.99	17.96	9.44	0	20.62	0	20	14.93	11.39	33.77	16.13	14.13	26.91	10.66	47.16	33.7	28.9	24.71	18.65	32.85	31.96	40.74	15.76	5.88	26.74	5.49	14.03	37.75	19	0	45.13	25.33	0	33.14	29.15	0	31.65	32.46	61.01	43.91	31.67	35.84	47.98	33.23	46.54	56.02	37.88	40.58	51.87	57.53	42.45	31.43	47.62	49.64	65.49	52.16	49.51	72.01	36.1	0	47.13	81.01	47.04	36.27	72.07	0	63.27	66.79	0	0	45.57	25.45	0	52.42	38.52	29.46	64.66	88.92	39.65	65.85	64.08	38.44	34.31	31.63	43.58	14.98	51.55	44.63	60.15	71.43	46.15	41.21	50.71	78.09
298	298	PVX_003905	Pvs230	7.56	33.98	33.23	15.81	43.31	59.97	60.89	97.3	76.97	64.06	74.56	65.48	66.93	108.79	94.39	39.26	0.02	16.15	2.9	39.92	40.35	14.46	7.39	32.6	20.85	37.84	51.12	44.16	42.97	43.45	18.92	13.74	43.12	30.02	16.92	39.78	41.08	20.43	32.09	17.34	26.43	32.06	25.68	36.04	47.4	27.9	7.06	18.72	34.15	26.51	25.26	20.88	17.46	31.52	29.81	38.03	43.02	30.18	27.91	31.36	23.63	25.03	29.41	27.95	65.27	44.72	48.03	54.5	31.49	61.35	57.3	51.03	59.52	56.42	56.06	69.88	66.67	44.48	44.73	61.69	14.24	21.43	27.7	51.53	56.01	70.22	65.77	59.7	75.03	46.98	47.96	33.52	74.55	0	55.44	30.11	31.58	26.41	25.42	60.42	43.68	41.3	16.17	33.2	36.29	8.88	41.72	14.12	30.73	29.71	31.43	23.1	13.26	42.72	43.5	57.53	58.33	33.48	52.82	58.8	6.26	33.03	37.95	36.41	55.69	47.16	51.58	39.19	43.36	36.17	35.4	52.66	36.69	31.99	36.29	44.55	25.47	39.93	33.64	19.87	13.24	49.61	0	45.04	44.49	29.9	27.16	35.48	35.74	46.88	39.57	45.11	63.71	0	26.1	61.88	37.03	37.48	39.22	38.9	101.01	65.93	65.67	32.57	57.93	40.31	38.75	44.17	19	34.06	46.62	26.08	35.11	37.21	25.51	50.35	31.54	39.29	45.62	33.95	82.36	57.95	51.67	45.72	43.16	55.73	59.57	77.1	36.13	20.01	44.5	12.55	24.49	48.65	28.89	18.68	72.12	53.23	0	54.89	52.21	26.13	47.19	55.42	82.11	66.98	45.23	55.48	86.42	67.28	77.97	89.42	64.75	54.33	72.88	88.01	75.83	53.26	73.58	72.6	93.83	82.47	79.03	100.37	60.51	53.6	75.56	119.97	75.45	71.64	90.56	76.72	97.52	103.22	13.87	35.87	70.2	54.52	53.65	85.08	60.79	45.33	94.16	134.33	68.28	87.36	94.03	52.21	50.26	54.78	73.65	35.97	68.84	64.46	90.35	97.71	59.59	65.68	76.24	115.7
299	299	PVX_003905	Pvs230	28.04	58.98	63.26	34.18	69.56	93.73	86.36	153.11	118.56	101.3	119.94	110.61	116.66	153.97	147.4	66.03	8.6	38.77	21.27	74.5	84.92	31.59	27.8	71.49	51.37	68.77	93.15	81.18	78.09	86.47	45.88	35.16	78.25	59.1	38.73	73.29	70.93	47.58	52.84	43.19	49.09	61.87	48.77	60.29	65.43	52.39	65.38	32.74	59	46.27	46.02	39.62	40.86	55.6	50.11	64.7	69.58	55.07	51.49	59.84	43.16	46.99	50.64	49.83	115.55	86.91	87.51	95.37	58.61	105.52	104.4	95.49	95.23	93.08	91.9	120.87	104.72	72.14	74.71	110.29	30.22	55.17	53.33	87.68	106.12	105.01	103.79	103.64	126.01	79.81	83.23	60.8	118.6	0	92.38	54.94	55.66	45.87	41.27	107.39	81.5	75.21	47.6	68.05	70.03	27.45	78.44	39.75	50.94	65.91	61.89	38.19	43.63	59.77	74.17	79.71	88.59	63.78	85.3	86.5	31.56	58.35	67.39	61.47	99.43	81.13	80.14	67.46	71.93	70.97	56.17	88.74	63.61	61.11	65.36	65.92	54.56	65.71	52.33	34.47	27.98	77.47	18.61	78.25	66.92	45.01	51.57	59.38	58.76	73.04	74.04	74.91	102.34	0	44.42	104.56	60.92	60.12	70.83	66.35	151.67	101.23	94.44	57.44	90.08	67.76	63.27	79.29	40.93	57.82	71.6	52.67	63.52	68.85	57.26	86.04	54.29	63.17	72.99	55.63	126.51	97.91	86.36	87.46	76.46	105.33	100.01	119.72	61.17	45.86	85.84	20.05	45.3	76.95	54.35	28.1	106.99	90.63	13.73	83.63	86.19	46.34	78.78	87.2	120.43	99.32	77.53	87.61	119.07	95.94	105.53	130.64	93.2	81.47	114.83	133.99	109.4	76.04	118.1	101.8	134.74	118.6	115.55	137.31	97.14	92.19	114.3	173.35	105.06	124.48	134.34	126.17	143.21	169.83	81.34	74.16	119.2	101.21	102.02	127.17	90.63	73.87	142.15	191.52	105.83	128.65	130.65	86.13	71.2	82.19	108.07	40.53	100.07	83.79	129.13	132.35	89.79	92.45	108.3	155.83
300	300	PVX_001020	Pv36p	0	24.13	21.92	0	22.66	30.82	43.62	81.37	50.49	44.65	55.64	49.31	46.04	77.44	75.05	14.52	0	9.55	0	18.11	21.71	7.58	2.22	17.44	7.65	22.96	32.1	26.72	24.61	30.19	8.18	11.36	29.6	21.11	6.93	17.56	25.51	14.41	20.07	23.82	14.62	24.69	16.68	22.86	31.68	21.31	23.87	8.32	25.11	20.38	14.9	14.41	10.82	19.69	21.13	21.31	33.55	22.68	19.22	22.41	19.06	17.69	18.99	20.45	41.21	22.26	29.82	38.32	17.1	35.63	34.54	34.66	41.2	35.84	36.06	45.76	40.76	27.61	21.56	45.76	11.78	19.94	9.24	30.08	40.95	41.07	47.76	37.06	59.94	29.73	26.04	14.64	49.52	0	37.85	21.48	14.66	7.42	0	42.16	27.01	28.31	4.32	16.87	21.3	0	27.4	10.7	23.82	25.12	18.51	5.27	0	28.42	29.5	30.45	33.34	20.31	29.03	25.79	9.51	21.39	22.07	10.69	36.51	29.74	30.01	27.09	30.27	27.91	12.36	38.9	14.24	25.36	27.43	26.64	19.11	25.98	22.16	7.14	0	26.2	0	33	26.13	11.73	15.39	24.24	18.93	33.16	28.58	26.52	40.83	0	14.86	45.52	25.41	29.14	32.68	26.78	65.26	47.1	42.29	23.28	36.49	17.97	22.39	28.44	0	15.55	28.6	12.39	19.16	28.82	15.41	40.82	19.1	16.39	32.65	15.53	57.23	38.64	33.31	31.85	24.12	33.87	44.03	48.31	26.62	8.9	31.53	5.49	13.15	34.79	17.34	10.07	54.63	37.37	0	39.57	34.6	21.74	36.62	45.83	63.06	53.34	37.63	39.32	58.62	37.48	50.93	57.1	45.71	39.07	52.7	62.18	53.23	36.36	51.02	47.95	70.6	60	60.68	75.65	35.1	39.23	51.48	96.06	52.76	52.02	68.86	52.05	75.13	89.51	0	24.48	55.17	48.39	34.04	66.42	42.85	34.11	74.11	103.52	52.86	69.57	71.69	36.69	39.14	42.64	51.69	12.61	54.56	51.29	66.49	78.89	47.53	48.22	53.97	79.71
301	301	PVX_001715	PvUIS4	0	23.71	23.73	10.63	17.82	41.39	43.62	77	51.58	51.95	59.82	48.26	55.4	75.42	65.09	33.68	0	4.17	0	19.35	23.28	6.03	2.22	9.31	7.65	14.73	29.87	25.84	18	18.23	10.63	0	22.77	16.84	7.86	16.89	28.91	10.16	19.56	11.08	11.11	18.93	14.71	20.33	16.43	14.84	20.82	5.29	22.02	14.46	13.77	12.74	9.05	17.23	17.42	22.72	26.49	17.27	14.9	22.79	17.65	16.11	20.31	16.46	33.79	27.22	25.84	34.21	13.8	34.43	32.94	38.19	34.35	24.02	33.11	40.64	39.74	26.24	17.98	40.79	0	7.45	0	23.48	32.43	71.54	38.23	35.18	46.11	19.95	22.65	13.81	42.74	0	29.34	12.31	13.6	11.38	12.6	31.94	20.12	19.47	0	21.9	15.92	0	23.75	8.76	14.15	16.27	18.51	4.02	7.63	20.02	23.89	23.97	27.29	11.13	29.03	24.48	0	2.28	15.39	15.8	28.95	18.42	26.41	22.38	22.21	19.09	7.21	28.56	20.07	20.61	14.05	20.92	0	15.3	11.5	0	0	14.85	0	21.27	21.84	0	13.86	0	16.68	27.44	26.32	19.86	38.72	0	14.86	38.32	19.41	27.98	26.36	23.89	53.45	40.51	34.64	21.63	32.71	18.83	14.64	20.98	0	17.7	26.59	12.39	23.13	24.29	11.39	35.42	12.81	16.39	28.56	9.93	43.83	34.22	21.62	22.72	17.88	25.15	35.14	35.45	11.05	3.59	27.85	0	8.32	34.79	17.34	0	46.9	34.94	0	41.19	29.79	8.06	30.05	38.77	57.42	50.25	37.63	33.19	45.77	34.33	39.92	46.62	36.15	79.77	44.83	59.36	43.82	35.78	46.83	44.4	63.63	52.64	52.65	58.65	27.67	0	45.76	86.4	48.38	55.85	65.91	41.89	62.85	78.92	0	30.52	52.6	34.6	0	0	35.95	27.68	66.74	91.49	44	59.66	62.04	40.13	32.23	34.78	46.58	8.31	49.58	41.32	60.79	74.75	37.52	39.86	46.77	67.9
302	302	PVX_085550	PvLISP1	8.72	46.07	42.91	13.33	24.72	48.76	54.91	112.23	65.98	64.06	73.79	72.87	66.06	114.32	97.93	35.18	0	9.07	0	43.91	45.76	10.6	4.56	36.62	19.38	41.86	53.94	43.56	34.59	48.71	18.92	4.53	56.6	50.06	20.74	57.17	53.85	46.21	49.24	26.86	40.9	50.81	42.48	51.33	34.3	47.34	46.88	29.34	50.32	45.12	35.93	38.71	30.04	49.83	46.3	60.89	64.19	49.1	40.61	47.63	37.1	38.98	39.25	39.44	92.6	62.48	62.14	61.23	32.59	67.15	60.8	57.18	59.52	47.64	49.08	73.85	70.26	42.72	41.54	69.55	23.67	32.87	33.2	67.05	71.92	69.14	79.45	69.16	84.66	50.18	44.31	34.43	88.4	0	61.65	25.76	40.27	32.14	29.75	82.81	52.6	52.78	17.81	33.69	31.67	13.59	47.46	3.83	21.29	23.26	28.33	5.27	10.21	37.44	46.3	44.96	44.87	28.27	34.75	43.1	0	27.7	19.76	12.66	47.84	29.01	28.85	24.47	62.61	73.25	41.69	79.16	50.08	42.57	48.72	53.12	26.73	47.92	41.9	18.28	18.43	58.29	0	60.15	57.25	29.36	30.24	37.46	42.21	56.38	52.17	57.27	77.16	0	26.65	80.41	37.83	39.17	42.3	43.82	121.53	78.78	74.59	37.98	68.29	37.63	43.06	49.56	14.2	27.24	44.81	5.85	20.81	26.29	11.39	38.96	43.19	42.34	62.14	39.88	97.69	90.37	59.76	52.83	41.54	65.91	65.29	79.68	35.63	16.04	46.07	6.33	30.08	53.63	33.65	4.65	80.8	54.56	1.23	54.89	58.34	24.45	53.34	57.46	91.23	67.28	48.82	63.91	99.65	71.32	78.97	95.79	66.79	56.17	85.99	98.66	80.12	43.72	83.42	71.47	105.13	94.02	82.82	108.49	79.39	66.61	77.13	134.58	66.48	80.4	98.24	80.45	102.12	121.29	24.81	45.24	81.18	56.16	42.78	91.92	72.26	48.7	98.89	145.7	70.88	93.62	99.01	46.78	43.12	52.63	76.14	12.61	67.07	57.24	83.6	79.14	54.3	53.32	60.4	95.36
303	303	PVX_085550	PvLISP1	16.64	66.12	63.87	26.05	46.56	59.04	59.95	134.94	85.51	84.98	88.66	91.59	88.68	145.74	126.56	44.01	0.91	18.82	1.2	53.18	50.73	8.09	15.43	47.23	18.88	55.31	62.01	55.87	43.54	65.44	21.06	4.53	77.1	56.92	26.9	63.14	71.4	55.67	59.56	35.08	53.16	66.44	51.33	65.81	30.29	58.37	70.76	37.69	62.37	55.66	50.91	44.05	41.33	60.09	62.96	72.45	78.93	65.43	47.87	63.24	41.9	51.43	48.98	52.44	111.47	79.66	87.51	74.33	39.73	79.78	75.19	70.76	75.75	59.63	59.89	87.95	79.68	50.56	41.06	84.47	35.46	49.05	36.23	90.25	84.82	88.72	90.9	91.47	98.12	60.07	53.36	45.28	102.83	0	79.52	34.06	56.6	31.61	30.25	92.9	62.42	60.95	20.09	39.62	45.15	0	58.51	18.54	30.25	34.36	30.93	9.47	31.26	61.19	81.93	78.03	78.23	53.14	69.76	77.47	14.13	47.1	56.03	41.3	90.05	64.8	66.27	49.25	78.15	88.06	54.24	94.8	66.33	55.28	64.85	57.75	40.71	61.53	42.3	19.87	18.43	64.74	2.99	67.73	74.61	43.92	46.46	49.28	50.51	69.61	64.77	65.47	94.48	0	33.63	92.76	45.76	46.94	51.54	53.48	135.85	96.42	91.56	53.42	75	49.77	53.45	64.92	18.11	42.53	58.15	28.83	54.25	50.72	34.52	66.22	60.72	53.47	74.78	57.65	119.22	104.06	81.66	60.85	48.44	72.34	76.05	80.36	39.54	17.39	53.7	9.54	32.94	65.21	34.77	14.24	95.12	62.71	2.84	59.35	68.95	26.13	59.2	66.67	103.5	81.3	54.14	63.91	116.12	87.23	102.12	120.22	78.67	68.83	97.75	119.22	94.68	55.19	95.98	82.81	123.32	114.4	99.92	123.6	101.16	77.83	101.66	159.02	83.22	96.79	119.65	104.33	126.56	147.42	51.72	45.24	101.78	70.46	55.9	103.89	87.1	57.7	113.76	179.32	80.82	119.88	121.29	61.63	52.81	61.55	83.96	9.89	83.43	65.91	98.87	85.28	74.44	71	84.13	115.1
304	304	PVX_000975	PvLISP2	0	47.05	8.04	0	0	17.9	38.76	58.14	27.07	18	51.05	30.17	44.73	63.21	55.59	32.09	0	3.69	0	15.47	19.53	0	0	6.78	1.93	14.2	20.02	26.28	22.51	18.79	3.93	0	16.68	11.7	18.61	13.22	11.63	9.48	12.22	1.13	15.24	16.42	9.64	16.01	12.69	11.65	18.45	6.1	22.42	10.65	10.59	5.51	1.79	10	7.62	13.09	28.72	15.17	13.95	14.39	16.14	9.65	35.57	8.3	35.45	16.19	26.43	20.08	16.31	23.19	42.83	29.07	31.02	33.52	32.49	43.04	41.26	24.8	23.95	41.74	4.55	13.83	17.88	27.83	32.43	32.18	34.7	31.19	38.4	27.21	21.45	17.71	48.45	0	32.53	14.1	0	0	1.75	31.94	18.54	13.71	0	17.64	19.38	0	26.82	6.55	16.01	10.23	17.78	0	0	13.16	18.71	31.04	30.45	9.45	25.32	0	0	9.32	27.51	0	30.2	13.52	23.8	19.38	15.35	14.47	0	24.42	14.24	13.56	15.5	13.1	11.79	10	25.8	0	0	14.85	0	21.27	10.5	0	0	0	5.69	23.58	18.48	34.63	31.73	0	10.39	36.43	16.97	15.55	19.04	23.89	46.38	32.12	29.11	0	25.7	17.97	15.52	17.18	0	11.85	17.17	21.45	15.52	19.94	13.49	33.2	10.96	10.83	23.97	12.81	38.14	28.28	26.25	18.39	20.82	31.82	28.56	40.74	13.04	8.15	19.48	1.08	0	19.63	3.37	0	33.65	31.72	5.35	22.01	21.38	0	26.06	20.47	42.5	38.69	22.93	32.65	34.76	18.67	27.06	43.12	28.47	23.5	34.02	43.68	36.05	20.36	35.45	37.71	53.77	37.45	40.72	43.61	0	0	0	61.93	22.51	0	37.37	0	45.38	50.43	0	0	36.44	0	0	42.16	23.54	21.97	44.08	68.8	23.72	46.54	45.66	24.02	26.51	21.37	28.84	20.02	34.81	25.35	47.27	51.6	25.36	35.5	26.47	62.75
305	305	PVX_000975	PvLISP2	0	17.71	19.04	9.9	10.68	32.52	24.79	62.31	54.68	45.76	47.27	48.26	49.76	84.33	64.36	33.68	0	0.99	0	4.08	13.55	1.76	0	6.13	1.04	12.02	23.65	19.56	15.54	20.97	6.28	0	19.35	12.51	0	13.22	23.91	5.69	19.05	5.29	10.29	12.5	14.71	19.21	21.52	14.33	18.45	11.52	22.82	8.3	11.28	14.41	6.95	14.51	16.91	24.5	27.14	17.77	13.95	20.41	18.6	12.54	18.99	9.65	30.73	23.76	18.74	25.21	2.75	22.35	25.33	26.59	26.71	23.22	25.53	34.37	33.06	23.29	13.7	32.9	0	0	2.54	22.81	24.8	26.93	36.25	25.58	30.45	25.89	14	10.07	42.74	0	27.65	12.31	3.11	10.2	4.87	28.88	16.84	18.13	0	16.87	11.99	0	18.04	3.83	0	16.27	14.63	0	0	6.68	12.12	17.69	28.59	0	0	0	0	0	4.42	0	19.5	17.31	12.48	11.3	15.35	0	7.21	23.69	12.34	7.49	12.38	0	10.65	25.98	5.82	0	0	13.36	0	17.43	10.5	0	13.06	14.99	10.09	24.16	11.56	19.07	22.59	0	2.45	35.94	13.01	13.04	23.92	7.95	36.29	29.7	29.11	6.06	26.45	17.97	13.72	15.57	0	8.84	17.17	0	16.48	15.83	16.32	32.03	7.79	14.13	27.47	12.81	39.42	26.54	25.14	12.45	20.82	18.86	28.05	28.23	7.63	0	23.26	2	17.32	33.75	13.71	2.72	41.89	31.05	0	36.16	40.5	8.06	28.39	33.8	54.37	47.81	28.3	37.85	44.4	34.33	38.49	43.57	39	30.53	38.92	48.69	46.01	11.65	46.44	38.13	53.12	53.11	50.89	66.43	26.03	22.29	32.95	76.94	27.5	48.47	66.42	25.82	58.83	72.35	0	0	46.22	0	31.49	56.3	21.46	19.41	42.32	82.45	35	59.27	61.62	32.27	30.6	39.42	44.09	9.89	47.12	38.93	60.15	68.18	38.08	40.76	50.24	66.75
306	306	PVX_000975	PvLISP2	46.82	108.53	129.03	31.51	55.98	75.27	64.43	143.57	97.84	103.48	94.92	97.68	101.53	142.89	133.37	52.91	2.75	58.77	10.86	66.55	81.75	24.14	22.36	46.57	30.55	60.17	77.62	61.13	51.79	69.52	26.36	12.98	67.88	51.45	13.85	74.66	124.54	86.38	92.66	65.14	77.72	107.99	83.95	100.8	24.16	75.17	117.62	37.95	145.89	102.74	96.31	69.5	59.27	101.88	95.8	114.58	148.94	83.43	83.37	82	58.78	60.28	80.33	66.87	178.58	78.1	84.68	76.11	37.29	74.8	59.77	55.08	68.04	54.17	56.78	80.39	69.68	45.34	28.89	71.42	17.92	38.63	33.72	63.07	75.23	70.22	79.22	76.49	93.35	60.07	49.35	37.5	95.23	0	56.09	29.07	71.9	36.7	42.42	98.2	60.58	43.71	26.67	37.87	34.5	3.97	46.73	16.41	23.22	26.9	33.84	10.41	25.88	53.33	62.24	52.92	63.2	38.06	52.44	56.54	0	30.16	37.95	24.45	53.45	43.16	41.99	33.55	142.29	130.74	63.03	136.97	46.42	51.13	54.53	48.83	36.54	49.62	34.58	14.83	10.49	51.38	0	60.15	138.04	63.22	67.69	69.44	69.27	90.28	68.6	65.47	94.99	0	29.29	92.1	41.27	38.76	48.78	42.36	164.17	73.34	80.23	23.28	57.93	35.96	32.97	43.22	10.76	17.7	41.49	15.85	30.5	37.21	24.83	48.18	52.31	45.63	69.74	45.29	132.29	80.51	60.91	43.13	39.01	53.27	67.34	67.02	28.46	18.05	39.5	2	27.06	62.67	37.45	0	80.55	47.12	2.84	51.86	52.21	17.7	49.07	47.8	78.85	65.78	69.28	48.99	145.66	106.69	105	120.83	73.46	55.81	77.8	91.44	70.4	44.67	73.32	64.19	94.32	80.95	71.56	94.96	72.1	74.34	87.28	187.31	64.22	81.79	103.3	80.84	106.03	129.19	37.57	29.64	80.59	51.59	39.29	90.34	116.94	45.67	110.51	175.15	59.5	104.68	94.3	43.32	37.75	49.95	59.61	12.61	61.46	52.98	76.36	89.82	62.74	59.84	79.38	102.21
307	307	PVX_100670	aspartyl protease, putative (Pv75)	10.9	35.56	36.01	24.21	39.8	59.04	74.98	111.36	75.08	70.69	78.94	71.46	84.88	108.37	97.5	60.3	0	10.04	0	24.98	32.26	11.58	10.61	23.61	13.05	28.9	44.34	34.65	27.78	39.51	16.02	8.52	32.27	30.89	17.49	33.37	39.5	23.47	28.75	17.34	24.48	30	26.39	35.47	28.86	27.54	32.69	20.48	22.02	22.45	19.33	17.4	0	21.5	20.25	24.5	34.85	22.68	23.69	28.33	15.61	18.19	23.84	23.26	45.39	26.56	28.72	37.82	14.66	41.2	39.57	40.1	41.2	39.61	38.27	52.81	44.17	32.58	29.53	50.63	6.97	14.82	13.91	35.2	39.06	40.62	45.35	43.89	53.62	32.09	27.64	22.39	53.58	0	44.25	16.54	30.49	15.42	12.6	44.93	21.63	29.36	16.17	17.64	23.13	7.8	32.25	1.96	21.29	15.48	21.9	6.41	1.61	21.62	37.78	28.62	36.54	31.61	31.05	30.15	3.71	18.96	20.55	18.37	42.03	29.01	29.43	18.59	33.05	25.9	12.36	38.9	20.07	22.28	25.25	24.34	19.11	32.05	21.52	11.9	0	23.62	0	30.63	29.44	15.19	18.89	8.41	24.15	31.82	25.74	35.52	44.39	0	17.92	51.03	19.41	39.17	25.77	28.93	67.51	40.51	39.5	22.47	34	22.87	23.06	23.12	6.35	19.68	28.6	17.87	29.89	22.89	26.18	37.99	19.1	16.39	34.08	18.74	54.81	38.64	36.49	26.61	29.36	37.75	43.28	51.72	25.35	10.38	32.04	6.33	19.6	38.22	19	4.65	51.9	37.37	2.84	41.19	45.32	11.42	38.91	41.06	66	56.27	39.26	42.13	66.38	42.84	55.02	63.52	49.89	39.07	53.51	66.19	56.87	40.21	59.25	48.29	70.6	62.68	57.07	77.37	57.2	29.01	75.56	97.65	53.93	48.47	77.13	56.7	78.02	93.95	0	0	54.17	40.7	45.13	71.85	45.12	36.51	71.48	110.83	60.34	74.66	76.24	45.82	38.22	41.59	53.01	12.61	60.81	51.72	72.66	85.5	55.47	56.35	59.16	76.44
308	308	PVX_000810	perforin-like protein 1 (PvPLP1)	0	17.19	20.5	5.88	30.04	32.52	42.09	78.5	51.58	45.76	57.78	43.8	60.5	82.53	73.82	41.72	0	6.12	0	14.06	25.8	0	0	17.44	10.14	16.29	29.87	24.01	19.86	26.98	10.63	8.52	27.17	17.49	1.57	23.08	23.34	13.26	19.05	8.03	18.07	20.81	15.21	25.53	25.8	20.89	25.9	9.66	18.51	18.58	15.44	12.15	16.9	16.71	20.7	24.06	34.34	18.26	16.27	25.69	18.6	13.81	21.14	20.95	41.21	25.19	28.16	28.45	12.92	27.81	42.38	38.68	38.88	36.4	31.85	49.61	35.97	31.99	23.17	44.02	3.09	14.82	5.75	30.63	32.43	37.81	37.74	37.51	49.4	27.21	22.65	18.43	50.22	0	32.53	18.04	6.27	18.79	0	38.83	29.42	25.57	0	21.23	21.3	10.88	29.64	8.76	0	21.3	19.22	11.31	3.27	20.02	21.05	28.62	31.64	17.37	28.32	13.67	0	11.99	21.32	15.8	33.18	19.48	23.8	19.38	30.27	26.59	17.05	35.72	17.7	23.86	26	23.53	10.65	25.23	21.52	0	0	36.05	0	30.02	24.36	8.6	18.22	2.98	21	31.36	23.29	31.83	43.23	0	14.04	47.43	15.12	24.83	28.61	25.08	54.23	36.01	38.34	10.47	21.77	26.53	11.76	23.82	9.44	17.7	18.95	12.39	20.81	14.01	22.72	32.03	12.81	16.39	33.61	19.36	53.87	40.96	33.78	36.07	23.49	33.36	41.75	55.26	15.76	14.66	27.85	10.31	11.32	34.27	16.47	0	45.13	33.68	0	34.37	36.28	9.85	32.17	35.73	58.89	47.81	34.76	36.35	53.35	33.23	45.28	57.1	42.21	34.74	47.12	69.95	51.71	34.59	52.47	46.56	63.63	50.67	47.55	66.97	44.36	0	41.15	86.08	35.69	0	63.83	0	65.33	75.53	0	0	40.62	35.75	22.28	58.54	38.01	31.2	69.93	102.42	45.55	62.27	70.23	34.86	37.27	30.98	49.88	0	47.96	43.56	63.87	75.81	41.27	49.73	54.42	74.41
309	309	PVX_099575	perforin-like protein 3 (PvPLP3)	0	22.86	19.04	3.97	24.72	40.04	36.94	84.11	43.15	41.15	56.72	57.08	56.46	84.33	74.44	40.51	0	6.62	0	15.47	21.17	3.92	0	14.66	11.91	20.2	30.77	24.48	21.21	29.74	6.28	0	23.23	19.36	0	14.75	20.93	12.67	20.56	11.08	17.53	18.93	21.49	24.68	32.35	15.84	30.33	11.52	23.22	19.04	20.2	11.54	0	21.06	23.96	23.17	31.36	19.2	20.78	23.54	13.93	19.62	20.73	15.8	33.79	19.84	27.01	32	5.66	32.55	31.84	32.51	35.4	31.06	31.85	43.96	35.41	20.85	19.83	43.57	1.13	9.04	10.26	30.08	30.77	33.26	44.1	31.19	51.35	25.89	23.24	13.81	44.72	0	33.55	13.22	11.22	12.48	9.41	40.52	16.84	25.57	0	15.24	21.92	3.97	26.23	0	19.2	15.48	23.16	4.02	0	14.33	23.89	24.68	32.78	18.39	27.6	21.42	0	25.73	22.07	18.37	50.32	21.47	20.24	20.16	24.55	15.46	10.06	33.47	19.3	16.88	25.25	16.88	9.41	16.39	15.01	7.14	0	14.85	0	25.28	19.81	0	12.24	13.9	17.45	28.96	23.92	24.07	31.22	0	7.08	39.68	18.63	19.5	21.25	19.28	51.86	31.53	30.57	16.11	24.17	18.83	8.33	26.51	4.33	18.71	17.17	0	20.81	20.7	6.19	25.2	20.48	19.22	26.91	10.66	49.27	35.73	28.38	21.34	22.18	23.35	34.25	36.46	11.05	3.59	27.3	2	11.32	33.22	16.47	0	45.58	33.03	0	42.77	39.48	0	34.2	37.58	60.67	51.43	38.72	38.84	59.34	36.45	48.98	59.54	47.14	36.41	47.12	62.87	49.74	32.09	55.28	48.29	66.83	60.4	57.82	69.56	51.93	0	40.28	82.76	40.23	36.27	59.93	0	63.27	76.83	0	0	55.17	37.86	0	60.24	45.12	33.29	73.74	98.74	50.03	68.57	72.05	72.21	37.75	37.15	51.69	0	50.77	48.59	65.05	78.64	47.98	48.98	57.48	74.75
310	310	PVX_114565	phosphatidylcholine-sterol acyltransferase precursor	277.48	395.87	413.79	301.85	367.87	462.24	437	570.13	484.2	476.03	481.78	509.03	481.69	557.2	580.64	417.83	269.76	331.38	254.09	402.01	417.71	310.07	278.72	390.39	358.74	420.68	461.23	472.16	414.81	454.88	316.95	268.15	416.69	380.77	268.37	354.15	352.91	308.9	322.98	286.78	272.58	322.66	309.44	326.09	372.81	299.88	342.15	241.31	305.03	280.59	290.68	260.86	240.85	308.88	317.08	334.77	371.83	293.38	277.55	304.58	274.9	277.67	285.08	293.97	524.77	440.51	459.75	479.44	376.76	487.39	494.1	563.19	513.85	470.22	469.09	496.71	465.31	414.15	379.38	503.12	295.98	332.31	357.44	460.93	474.28	436.4	490.35	516.2	528.39	429.51	412.81	396.6	506.68	0	477.69	372.95	365.53	332.72	334.96	494.53	399.38	423.4	322.59	371.16	408.9	239.17	451.43	274.26	340.71	384.45	372.85	296.75	266.26	380.5	403.76	418.79	469.77	357.18	460.9	473.12	265.8	405.12	425.14	378.92	464.65	424.44	420.91	373.02	416.16	415.09	375.98	459.52	361.7	378.7	432.7	413.93	369.66	414.49	409.31	318.81	269.97	417.08	217.38	449.56	398.42	317.08	362.27	336.22	433.65	441.49	411.46	427.13	456.71	0	324.23	460	362.05	375	415.87	386.73	466.08	436.93	417.59	326.78	411.72	346.66	355.79	413.65	284.86	351.67	419.39	321.07	379.44	399.43	373.04	1630.24	388.8	389.17	450.13	395.85	550.35	470.74	465.76	423.62	405.25	431.54	469.63	457.72	361.31	283.97	413.45	203.78	332.21	436.79	339.64	218.13	475.61	406.77	156.88	428.35	420.82	282.03	410.11	427.21	512.24	471.59	400.47	425.46	481.44	425.23	486.5	502.3	446	411.54	465.53	491.25	482.1	394.09	495.37	463.17	492.87	569.86	540.14	480.48	460.77	437.1	502.85	571.06	500.95	508	533.82	565.91	566.54	704.31	390.12	485.13	514.89	489.06	474.46	542.75	457.85	499.35	553.31	669.52	478.49	587.76	544.44	451.62	463.93	445.27	489.71	261.82	519.52	NA	NA	NA	467.86	489.17	511.72	530.42
311	311	PVX_100975	Hyp Pv(UIS8)	12.93	42.47	41.43	25.6	39.8	64.4	72.21	117.62	79.38	72.74	86.21	72.87	80.85	112.39	104.91	51.1	2.51	27.07	12.02	41.77	53.83	13.99	17.89	38.53	23.21	40.55	53.33	45.63	34.92	48.4	21.06	11.36	55.2	48.05	16.92	47.67	48.1	28.49	36.52	25.75	34.6	33.05	31.31	41.02	42.91	29.98	40.39	23.32	32.49	32.94	26.65	25.71	20.56	31.52	0	0	1.02	0	0	0	0	0	0	0	98.27	70.69	65.74	73.03	37.79	72.15	64.44	68.49	62.6	58.93	61.87	71.33	61.51	42.72	38.6	63.53	24.26	42.92	37.67	64.96	71.06	69.95	75.3	66.52	89.35	54.64	42.4	38.34	78.51	0	58.31	35.9	41.97	36.22	33.17	81.73	53.31	49.67	31.72	42.94	39.28	13.59	50.61	21.8	32.13	33.86	39.16	17.68	25.88	51.32	61.37	65.16	67.41	38.06	54.69	58.06	23.76	40.61	44.72	37.56	61.26	47.64	50.84	37.22	64.79	94.34	48.35	81.62	49.29	46.61	53.56	55.66	41.15	49.62	38.17	31.13	20.97	47.3	15.93	51.24	69.42	47.45	47.17	47.77	52.69	59.94	53.46	51.74	70.31	0	29.29	68.92	41.64	42.7	47.49	41.99	136.86	88.01	84.41	42.31	74.68	45.73	45.48	51.25	18.11	36.49	47.49	34.35	39.77	40.68	32.87	54.7	55.88	55.2	74.56	52.48	96.39	80.51	60.63	48.19	38.14	56.42	63.44	65.31	29.06	24.38	47.22	4.64	33.49	56.6	40.5	17.84	77.14	58.77	0	59.35	54.2	28.51	53.34	60.58	84.51	63.62	52.16	53.64	102.9	71.92	84.71	97.41	66.12	56.9	73.18	63.55	71.52	44.2	71.48	60.47	86.64	77.51	71.56	90.93	98.51	78.96	81.31	139.89	80.51	84.13	103.56	79.64	99.09	120.29	0	41.47	82.34	61.65	56.44	86.56	67.4	57.7	95.58	153.4	69.4	95.99	94.3	53.48	47.2	55.2	65.23	12.61	61.46	59.37	78.94	93.68	77.97	74.48	86.95	114.71
312	312	PVX_118040	gamete egress and sporozoite traversal protein, putative (PvGEST)	12.44	37.98	42.91	22.78	46.56	66.07	68.49	119.98	88.1	87.17	94.92	91.06	92.85	110.41	104.91	48.21	3	32.29	7.16	59.05	61.54	29.32	26.86	48.82	35.23	42.18	78.9	55.39	53.26	66.83	37.45	29.29	56.14	52.54	28.62	53.63	52.94	36.58	43.75	32.31	41.85	47.47	41.54	46.42	60.79	41.38	47.34	18.72	45.94	41	35.93	34.57	27.96	44.54	41.2	32.59	2.43	0	0	0	0	0	8.71	0	77.88	67.54	66.03	67.84	53.97	89.67	82.83	85.38	83.52	77.46	80.95	104.52	99.1	73.41	75.7	96.46	26.52	42.92	45.63	75.65	89.18	75.1	97.54	91.28	122.23	76.67	70.28	70.08	112.19	0	90.68	43.83	52.75	45.06	42.42	80.4	67.34	71.29	42.86	55.42	63.09	27.45	73.55	27.57	49.18	59.52	57.31	29.6	25.36	60.91	65.59	69.75	78.68	58.37	76.46	86.29	32.1	60.91	66.83	60.18	88.11	76.25	66.83	66.58	54.71	39.29	46.1	79.91	61.09	56.35	58.52	7.49	53.54	65.4	58.21	45.5	36.23	67.39	19.44	73.94	55.11	43.55	47.52	53.9	59.85	70.03	66.84	62.96	80.12	0	48.48	93.25	57.24	59.12	67.73	67.26	108.16	76.47	90.42	56.27	85.32	64.85	53.45	73.53	40.93	56.29	69.26	53.42	67.21	70.03	50.96	83.83	43.59	46.42	62.94	61.53	112.24	97.31	85.77	107.44	88.69	107.65	125.86	132.3	88.91	68.25	107.94	34.49	46.18	88.65	61.6	44.25	121.12	92.87	22.93	101.86	99.39	65.69	92.7	102.99	140.36	120.75	97.15	101.47	129.27	108.56	120.66	138.64	115.3	98.74	129.31	148.26	128.91	82.97	136.42	118.21	157.04	152.4	130.44	149.87	123.08	102.87	129.07	206.08	116.85	0	0	0	0	0	0	0	0	0	0	0	103.35	85.86	146.97	191.17	120.57	147.17	149.56	96.06	85.27	118.09	120.67	47.59	117.71	96.77	133.53	149.67	95.31	93.94	121.7	154.07
313	313	PVX_089585	heat shock protein, putative (PvHSP20)	6.33	27.7	27.53	10.63	34.56	38.64	49.1	88	57.56	50.97	58.81	57.08	46.04	86.66	73.19	37.96	0	7.6	0	18.11	26.77	7.58	9.06	15.23	14.16	22.51	29.41	26.72	22.08	30.63	9.04	0	33	25.35	0	24.19	27.98	19.51	27.3	14.88	18.59	21.72	23.46	26.35	30.99	20.89	30.68	12.11	33.61	29.43	24.54	22.08	17.46	26.35	18.4	23.62	27.47	15.72	14.9	23.54	14.51	10.42	18.07	16.46	40.85	32.67	34	36.31	15.49	36.8	31.84	30.82	37.42	32.92	32.49	41.62	42.25	26.24	18.93	38.33	0	0	5.75	18.39	13.92	16.88	21.47	16.58	24.23	10.94	6.73	10.07	0	0	0	0	20.8	14.49	13.53	40.94	22.35	35.22	6.25	25.66	19.38	7.8	30.17	6.55	16.86	21.3	16.26	20.48	0	27.81	31.74	28.62	37.55	20.31	31.69	0	0	15.28	24.9	8.14	32.61	26.69	22.43	16.08	29.29	34.53	10.06	42.83	17.7	43.5	26	24.34	12.86	27.42	19.5	0	0	25.37	0	22.96	28.91	18.84	21.45	24.94	23.54	31.82	26.9	28.76	38.29	0	13.18	45.91	27.13	23.44	28.06	25.66	59.8	40.51	32.66	19.9	28.63	11.15	14.64	17.96	0	0	0	0	11.13	0	1.84	0	17.65	23.12	28.56	21.18	57.23	42.31	33.31	24.06	22.18	28.03	35.14	33.89	12.07	0	20.14	6.33	13.15	42.68	20.58	6.23	50.69	39.69	7.49	33.14	38.44	15.41	28.95	39.93	59.96	46.55	29.68	35.32	46.22	34.33	42.67	48.71	35.56	29.24	45.76	47.82	51.32	21.33	40.12	37.71	51.78	40.53	0	0	57.69	32.96	54.78	93.58	53.35	53.35	71.63	53.68	66.13	86.8	0	0	58.97	43.25	31.49	66.78	36.99	43.23	68.35	101.31	45.04	61.91	68.36	40.13	33.28	41.06	46.58	0	46.7	44.1	63.27	73.94	48.42	51.55	64.35	79.71
314	314	PVX_081560	thrombospondin-related sporozoite protein (PvTRSP)	0.85	33.32	28.73	15.81	30.04	52.06	57.01	97.3	68.24	62.48	78.23	57.97	66.93	102.33	96.63	40.51	0	9.55	4.41	37.21	40.73	4.45	26.86	29.18	18.38	32.79	50.15	39.14	35.26	38	18.92	8.52	36.5	26.33	11.81	35.89	34.27	25.1	31.77	20.51	27.9	27.44	29.74	33.99	42.39	28.61	36.43	16.37	27.22	22.45	23.43	19.64	14.46	29.88	26.17	33.95	41.14	29.22	27.29	32.21	19.96	24.65	31.42	25.73	55.46	39.36	43.18	50.43	24.89	53.27	51.28	46.67	47.94	44.03	48.66	63.42	53.93	38.96	34.34	58.14	8.03	22.14	22.11	42.27	57.08	54.45	61.42	53.7	72.06	40.37	34.89	31.14	62.56	0	47.74	30.63	26.97	14.49	17.63	55.14	41.07	37.03	16.17	29.6	33.58	5.39	44.48	14.9	22.59	26.9	25.55	12.18	0	31.32	36.35	47.07	50.03	31.61	44.52	45.82	0	31.33	34.93	27.75	53.07	40.47	35.9	35.68	38.51	34.53	23.69	48.61	25.07	37.61	35.25	32.63	25.47	35.05	22.16	9.69	0	40.14	2.99	42.02	36.7	25.27	18.22	30.02	32.1	38.89	35.13	41.17	53.15	0	21.32	61.6	24.2	33.83	38	34.23	83.75	53.95	50.71	25.63	45.95	33.63	28.05	37.14	13.12	26.48	37.94	15.85	34.56	38.23	26.18	47.05	27.82	24.94	39.38	28.97	72.55	56.2	46.81	45.72	34.93	51.07	57.25	66.74	29.64	16.04	44.1	7.96	18.86	44.76	23.55	7.62	62.15	50.95	0	48.21	52.61	26.94	46.8	54.58	76.75	63.31	47.94	49.79	76.34	51.92	66.45	79.72	59.7	51.62	66.27	80.1	64.48	42.25	70.95	64.44	82.8	76.4	71.56	86.22	68.8	47.69	67.56	112.09	57.8	72.06	91.19	70.74	90.35	110.12	32.42	33.72	73.32	60.22	59.04	83.3	57.59	44.98	93.88	127.27	59.08	82.8	88.15	51.78	43.12	52.19	68.72	9.89	64.95	62.01	80.53	90.45	58.13	57.96	79.99	97.13
315	315	PVX_000815	sporozoite invasion-associated protein 1 (PvSIAP1)	0	31.31	25.03	11.33	37.27	43.98	58.01	92.83	54.68	53.85	69.8	63.89	49.76	92.65	84.13	44.01	0	8.09	0	18.11	25.8	6.55	4.56	15.79	13.61	17.3	41.79	27.15	25.42	28.38	8.18	0	26.75	23.3	12.51	27.33	31.92	19.51	20.07	10.5	22.38	17.45	19.83	25.11	33.01	20.46	23.45	9.66	18.03	16.62	16.98	15.96	13.11	16.71	19.35	25.36	31.08	21.43	17.14	20.82	17.16	13.81	18.99	16.46	45.72	30.35	29.27	34.74	14.66	38.5	40.99	41.03	45.11	35.27	38.8	47.51	44.17	24.8	26.86	48.26	5.82	5.42	8.17	34.23	36.61	41.96	44.1	38.41	55.8	31.51	20.22	23.6	50.56	3.12	37.85	16.54	21.56	7.42	14.42	42.97	25.74	27.77	22.21	26.82	21.92	13.59	34.22	14.12	18.45	17.79	19.22	15.43	9.38	29.02	29.5	33.31	37.55	21.22	35.91	30.15	12	14.25	24.9	19.52	39.6	33.87	27.65	28.95	31.69	28.56	20.93	37.34	15.15	28.17	23.67	28.07	21.38	28.12	26.37	7.14	0	32.85	0	33.56	28.91	15.19	23.25	16.01	24.15	35.31	28.58	29.29	46.27	0	17.92	44.34	21.59	22.71	35.88	29.44	61.9	47.1	38.34	22.47	38.86	24.38	22.39	26.51	8	18.71	22.98	23.85	26.66	29.43	24.14	36.99	21.15	14.13	33.61	20.58	59.27	35.73	35.15	31.85	24.12	34.86	45.49	44.25	19.01	13.26	33.52	3.78	18.86	38.22	26.31	10.07	58.32	48.1	0	48.68	42.48	5.9	40.24	48.28	65.36	55.91	45.69	44.37	67.64	48.62	57.48	67.57	52.08	40.58	60.02	68.72	57.92	40.73	61.46	53.49	75.16	67.59	62.37	72.01	51.93	34.69	54.25	99.97	47.72	53.99	77.53	66.61	75.46	97.49	0	28.72	60.31	52.2	50.62	70.87	46.01	35.32	74.85	115.94	50.03	71.2	78.25	52.21	38.68	42.64	58.03	8.31	58.46	50.85	71.11	82.76	49.3	52.27	58.75	84.92
316	316	PVX_113965	TRAP-like protein (PvTLP-1)	0	24.96	23.28	12.01	26.61	37.2	47.81	79.23	59.38	47.91	61.79	60.58	54.32	85.51	68.61	28.56	0	11.01	0	20.54	22.76	9.11	0	16.9	14.16	26.85	33.83	33.55	29.29	29.74	14.14	4.53	27.59	27.29	0	26.82	27.51	18.55	24.15	13.84	16.42	22.59	16.68	25.95	34.93	18.22	29.27	6.87	21.6	18.1	14.35	16.45	9.97	19.69	19.8	23.17	31.92	19.2	18.82	23.17	18.6	18.19	17.59	19.93	52	33.77	33.5	37.32	26.16	40.67	41.92	40.57	40.75	42.61	44.7	51.63	50.74	30.18	26.86	52.89	9.04	15.77	17.13	42.67	34.04	37.33	47.37	46.23	57.91	35.38	24.38	27.02	57.65	0	41.36	26.33	25.7	17.16	22.42	45.69	31.13	32.38	16.17	23.83	28.67	5.39	34.7	16.41	26.13	21.3	24.38	10.41	0	27.18	29.5	34.95	40.45	25.34	41.2	45.3	0	24.35	30.53	0	44.35	37.01	31.7	32.45	33.05	26.59	15.3	45.13	16.87	28.83	34.18	28.77	21.38	27.42	20.19	11.9	15.51	31.48	39.63	33.56	29.44	21.91	22.06	59.07	25.89	36.94	32.24	30.84	44.01	0	16.43	55.34	22.93	28.56	34.09	32.86	76.11	52.14	50.25	34.44	49.42	33.03	26.26	36.6	9.44	24.91	34.09	19.72	28.63	24.96	20.47	43.44	27.82	28.39	38.96	24.09	63.94	44.06	36.04	28.43	34.93	37.28	54.52	49.85	26.62	8.9	38.63	3.78	21.06	40.51	26.97	4.65	56.87	35.56	2.84	40.11	47.57	20.79	41.11	42.7	66.95	51.82	41.84	44.8	69.47	47.33	59.18	67.27	49.89	45.75	48.89	66.51	60.3	35.19	72.01	53.18	76.23	67.92	60.33	70.06	61.86	25.35	52.61	109.76	53.35	61.97	77.53	63.2	72.43	103.48	0	32.96	61.61	56.16	46.6	74.35	52.66	39.58	74.48	135.49	54.69	73.73	78.58	46.3	44.79	43.67	58.03	0	61.46	50.85	73.92	83.69	56.63	59.84	62.4	85.22
317	317	PVX_113965	TRAP-like protein (PvTLP-2)	5.68	23.29	27.53	12.68	20.4	47.61	40.47	89.85	64.42	56.59	58.81	63.08	67.79	77.44	84.13	50.16	0	10.52	0	21.7	22.24	4.45	0.56	13.51	10.74	21.6	32.54	25.39	22.94	28.84	8.18	0	28.8	23.82	7.86	18.23	32.32	13.26	21.51	11.66	23.66	22.59	21.09	27.54	31.68	17.29	22.16	8.32	23.61	20.81	17.95	10.91	6.95	18.73	20.7	20.83	30.51	19.2	17.14	24.64	13.33	14.41	19.88	19.4	47.36	31.53	34.5	34.74	17.1	33.81	38.6	25.95	32.72	29.76	33.11	48.78	42.74	24.06	23.17	46.61	0	14.82	13.05	35.2	42.33	39.24	40.12	38.41	45.26	32.09	20.84	17.71	52.92	0	38.75	18.04	22.29	12.48	10.55	46.07	25.09	25	0	17.64	26.54	0	29.64	9.75	17.67	21.3	14.63	6.41	0	23.84	27.73	23.97	37.05	13.92	26.86	0	3.71	18.96	16.33	3.28	30.82	14.88	28.85	15.19	28.29	20.73	13.4	38.9	18.51	26.09	19.06	19	16.64	27.42	9.49	0	0	21.74	0	28.08	30.99	18	15.39	21.27	24.74	28.96	26.9	28.21	39.57	0	16.43	45.13	24.81	15.55	26.36	25.08	59.45	42.36	33.99	18.06	35.88	17.08	19.54	23.82	4.33	14.39	23.73	7.91	22.38	24.29	14.47	36.47	20.48	16.39	32.16	16.84	52.6	39.11	36.49	25.36	20.82	28.59	34.25	39.36	12.07	8.9	26.74	0	15.71	38.22	14.66	11.19	51.9	40.26	4.16	43.8	41	18.77	32.69	38.77	61.7	51.43	39.26	38.84	63.13	43.31	50.16	61.56	42.21	35.86	37.33	56.4	43.37	26.44	51.02	41.37	47.32	48.57	52.22	64.2	57.2	20.42	37.47	91	32.54	33.63	65.91	41.89	57.88	89.51	0	18.46	48.68	35.75	26.73	57.66	43.77	284.75	74.11	105.94	40.77	66.88	69.86	34.23	39.14	39.97	54.31	4.15	56.36	51.29	67.05	76.08	51.86	50.83	63.19	81.59
318	318	PVX_123510	cell traversal protein for ookinetes and sporozoites (PvCelTOS)	0	15.03	15.39	0	30.04	32.52	42.09	66.16	41.76	38.64	45.93	40.15	40.56	69.65	64.36	0	0	3.21	0	5.3	16.04	0	0	6.78	0	12.02	18.39	17.39	22.51	9.64	0	0	4.59	0	0	0	18.17	1.62	4.51	2.95	0	13.09	8.33	13.64	21.52	10.51	16.42	0	11.29	0	4.08	4.47	4.13	5.81	8.52	11.11	20.29	12.84	8.54	8.41	11.41	0	13.2	6.58	17.24	0	9.92	17.58	5.66	10.57	12.77	15.15	19.28	6.59	24.73	29.63	21.84	0	0	26.5	0	0	0	19.94	12.17	12.19	24.44	21.06	31.03	13.35	6.73	8.99	26.81	0	21.37	2.64	0	0	0	25.04	0	8.37	0	8.11	15.92	0	15.48	0	0	0	9.88	0	0	2.72	9.67	2.81	17.99	0	0	0	0	0	13.36	0	16.84	12.05	14.43	3.02	0	11.14	0	5.71	0	5	0	0	10.65	10	7.17	0	0	16.19	0	8.58	1.97	0	7.52	0	13.24	20.46	8.05	15.49	25.71	0	0	33.93	15.12	9.68	11.65	15.38	28.99	24.28	23.48	0	22.59	17.97	8.33	12.17	0	7.01	12.09	0	0	10.99	4.4	21.78	9.96	10.83	18.63	5.2	32.59	17.51	20.37	11.48	4.73	14.65	20.27	42.52	0	0.61	20.14	0	6.06	23.46	3.37	0	31.94	29.69	0	23.56	22.91	0	24.85	21.42	41.5	32.21	26.11	26.18	39.55	18.67	27.06	42.21	29.85	19.26	29.86	41.23	38.62	17.17	37.37	34.66	0	0	0	0	0	0	0	42.9	0	0	0	0	16.34	0	0	0	19.47	0	0	0	31.58	25.37	50.15	72.16	35.6	53.24	54.14	30.21	24.62	32.92	34.66	0	39.44	35.68	48.53	59.55	28.24	34.99	39.11	54.85
319	319	PVX_083025	sporozoite protein essential for cell traversal, putative (PvSPECT1)	0	15.03	8.04	2.88	0	30.82	40.47	67.07	51.58	22.67	47.27	44.95	30.69	71.15	65.81	26.56	0	0.26	0	0	15.44	0	0	12.34	0	10.89	17.28	20.6	15.03	12.89	0	0	16.12	8.98	0	2.57	17.41	7.31	9.66	0	2.92	7.89	5.41	12.72	18.6	4.82	13.66	1.23	9.89	0	6.44	0	0	7.64	8.52	9.69	19.04	8.7	43.51	12.2	9.2	6.97	117.99	0	15.14	0	7.96	10.36	0	0	9.95	16.09	13.34	14.59	0	21.99	20.99	12.49	0	25.05	0	0	4.32	17.57	13.92	21.57	20.67	15.76	28.68	13.35	0	0	26.21	0	17.72	0	0	0	0	22.05	14.04	18.81	0	14.38	8.3	0	14.55	0	0	0.73	4.18	0.7	0	13.16	14.23	7.52	24.53	0	16.89	0	0	19.8	0	0	20.33	14.88	14.43	0	14.55	4.79	0	38.39	5.41	5	7.22	0	0	8.24	0	0	0	13.36	0	5.33	8.1	8.6	3.64	0	12.26	17.65	19.21	12.07	37.41	0	4.29	25.87	3.2	0	10.44	6.37	29.59	28.43	23.48	0	16.53	4.68	10.7	17.18	0	14.39	0	0	13.45	14.01	0	20.83	8.91	14.9	18.63	5.2	34.99	22.88	18.4	9.38	14.57	14.65	23.78	23.71	3	0.61	16.04	0	3.39	27.47	10.59	6.23	31.94	25.33	0	29.27	22.15	0	24.23	30.36	40.47	40.66	24.56	30.4	36.95	41.9	31.76	40.81	31.84	21.04	33.45	46.47	40.09	27.2	36.9	37.71	0	0	0	15.47	0	0	0	43.94	0	0	45.74	0	0	0	0	0	0	0	0	0	29.84	23.94	56.62	78.81	39.09	50.65	58.64	32.94	28.9	31.63	39.87	0	44.1	39.54	67.33	62.72	33.44	38.45	34.18	62.34
320	320	PVX_084410	Hyp	11.93	47.78	45.77	27.38	51.5	66.07	70.01	122.63	88.6	70.69	91.01	83.76	73.51	121.58	92.09	52.91	1.79	28.61	10.86	51.39	62.61	17.68	25.41	42.86	30.14	47.45	53.64	53.17	42.68	51.77	25.91	18.38	63.53	41.46	32.63	82.14	42.29	33.86	31.45	24.99	28.25	35.58	31.31	38.23	65.78	30.65	34.61	21.32	40.54	28.49	35.42	27.37	25.33	38.19	34.96	42.26	51.25	34.35	31.11	34.91	24.74	29.87	26.93	30.93	90.28	63.65	72.12	74.59	46.03	73.34	69.12	73.23	66.09	65.55	60.56	81.63	65.73	49.41	42.93	64.73	24.26	38.18	40.46	66.53	84.59	77.76	83.77	72.19	105.82	57.76	51.05	46	79.99	0	62.23	43.83	48.58	40.84	40.08	89.22	63.61	65.5	39.87	47.92	52.75	12.72	57.62	35.44	33.47	29.71	42.79	13.02	29.85	48.87	68.76	67.5	74.04	51.13	65.49	75.46	21.66	43.31	50.68	45.17	68.44	57.9	51.58	47.23	71.72	82.41	52.57	84.7	58.11	60.46	61.65	63.23	49.61	59.83	43.47	33.38	30.38	59.42	21.04	61.63	70.39	52.28	55.65	54.24	62.22	68.57	62.89	55.68	76.72	0	35.41	74.06	47.37	45.58	52.71	50.78	138.37	91.62	97.61	53.42	86.95	63.17	59.49	74.1	29.5	49.22	58.86	33.77	49.18	50.32	41.09	63.12	61.58	57.86	69.5	59.61	105.8	79.24	71.71	60.52	54.2	67.65	72.19	89.49	50.1	27.91	57.98	16.77	41.15	66.03	52	25.44	95.95	67.85	13.73	71.78	66.78	32.86	57.63	69.32	88.18	69.03	57.16	63.6	107.61	74.85	102.12	106.45	78.95	64.28	87.72	97.44	84.62	55.19	81.84	74.82	94.08	78.32	78.79	93.75	87.19	71.25	80.73	131.31	80.51	84.46	103.56	85.75	106.23	109.41	0	41.47	107.33	64.35	58.02	91.92	68.95	55.32	127.33	148.1	73.74	93.13	99.52	54.72	51.37	69.37	76.75	20.93	67.96	62.64	68.16	91.48	82.56	78.46	97.27	125.52
321	321	PVX_001025	6-cysteine protein (Pv36)	1.9	28.08	25.46	8.39	34.56	43.98	51.54	97.3	62.8	64.84	64.6	64.69	65.17	91.6	86.21	50.16	0	11.01	0	22.27	27.73	4.45	0	21.63	8.91	27.26	38.33	33.92	30.4	31.93	12.8	9.54	36.5	25.35	11.81	29.29	30.66	16.03	21.97	12.22	21.94	23.87	20.67	27.15	34.93	22.56	29.63	2.46	20.32	16.62	13.77	15.96	10.82	24.82	22.38	22.72	33.02	18.26	17.99	26.03	12.72	14.41	14.99	18.29	52.59	32.67	32.48	39.29	17.88	47.13	42.38	37.21	42.54	39.09	43.77	56.56	47.34	30.8	19.83	51.01	3.09	15.77	14.75	36.61	41.41	43.27	47.37	41.85	62.23	31.51	29.68	23.6	58.25	0	37.85	22.13	23.71	10.2	9.41	49.37	33.83	27.23	6.25	27.39	32.16	0	34.7	5.29	20.62	23.89	26.69	2.59	5.66	29.61	32.28	37.03	42.27	23.76	37.03	44.21	0	22.91	25.58	18.37	48.26	30.47	36.4	31.88	32.6	22.29	22.34	43.76	22.29	31.38	32.49	33.83	23.49	32.67	21.52	11.9	0	35.43	0	28.08	30.48	20.43	20.83	23.53	25.89	38.51	33.22	49.33	52.83	0	19.32	52.06	29.78	24.83	33.16	29.95	83.25	55	55.9	24.86	58.76	31.8	30.31	38.2	11.97	24.91	34.09	14.77	30.5	35.11	21.24	42.59	21.15	27.83	38.12	18.74	65.5	43.63	41.5	39.01	28.81	43.96	50.68	57.94	22.67	15.35	41.64	7.15	15.71	39.61	24.95	12.25	57.6	41.92	2.84	42.77	42.48	12.85	39.81	48.76	70	59.05	43.32	43.04	66.06	48.19	63.39	73.91	49.89	43.94	65.27	76.06	62.26	37.5	58.93	57.95	71.39	57.98	56.31	76.52	48.36	0	32.95	98.69	44.18	0	74.67	39.14	71.73	91.46	0	0	50.97	40.7	26.73	61.87	42.85	32.46	75.21	114.27	61.59	71.84	77.58	40.68	33.8	41.59	52.14	0	54.56	49.06	70.06	80.37	52.27	51.55	67.34	86.67
322	322	PVX_119755	Hyp	0	22.86	20.98	9.9	0	35.7	45.08	90.46	44.49	37.33	63.68	50.35	48.55	80.04	78.61	33.68	0	4.17	0	12.58	17.24	2.84	0	16.9	9.53	17.79	28.95	26.28	16.05	24.56	11.38	0	24.59	16.17	0	22.51	23.91	8.06	17.43	6.7	11.11	16.42	11.45	23.33	24.99	14.84	24.7	5.29	21.6	9.91	6.44	5.51	0	17.23	15.85	19.84	29.02	18.74	11.93	19.57	18.6	13.18	17.59	11.81	37.45	22.26	25.84	28.45	9.08	27.08	27.19	30.82	31.02	26.29	30.55	41.13	31.84	9.36	22.38	36.25	0	12.78	5.75	21.41	27.28	38.29	40.58	32.22	50.97	15.45	12.42	21.12	44.72	0	27.07	14.1	8.25	0	4.87	37.08	22.35	19.47	7.79	10.49	20.04	3.97	30.7	0	14.15	11.18	14.63	5.27	0	25.23	25.22	23.97	34.98	19.37	25.32	13.67	0	18.09	22.81	12.66	29.58	22.41	22.43	17.77	19.67	14.47	22.34	34.61	20.07	20.61	24.47	21.82	12.86	19.38	12.43	0	0	22.7	0	25.28	19.1	11.73	7.52	13.9	20.33	29.94	24.53	19.07	36.06	0	5.78	40.57	13.01	21.96	22.62	17.8	55.39	43.26	36.53	12.89	30.71	20.5	17.2	18.73	6.35	13.16	24.47	11.06	20	24.29	0	36.47	22.46	12.52	28.56	16.19	49.61	29.41	32.37	20.62	16.28	23.96	34.7	38.89	14.88	5.88	22.65	0	10.36	35.3	17.34	2.72	49.87	30.38	0	50.52	36.28	0	30.59	36.36	59.25	48.64	32.31	34.79	57.16	41.43	47.77	56.38	42.72	35.3	45.76	59	52.48	31.43	53.54	52.55	64.57	49.11	46.53	57.98	0	0	0	78.09	20.38	0	58.74	0	54.89	53.83	0	0	34.53	0	0	52.42	42.85	27.68	63.81	103.79	48.57	70.55	67.99	42.8	39.14	39.42	46.58	9.89	51.16	45.66	64.17	75.28	50.17	47.84	57.48	74.41
323	323	PVX_083235	Pvs48/45	1.9	33.65	38.95	14.6	34.56	62.67	55.97	116.01	72.45	73.41	76.05	70.02	72.73	103.67	95.3	55.51	0	15.24	2.09	36.81	42.57	4.98	19.63	33.43	19.38	31.65	50.47	42.64	38.47	47.12	24.04	10.48	43.71	38.33	15.12	39.03	42.59	24.29	32.4	19.64	26.43	34.33	22.3	33.38	37.36	28.61	32.69	18.72	27.55	25.1	19.33	21.29	16.9	28.51	23.96	33.28	43.02	22.68	22.27	33.31	22.85	23.08	31.42	24.53	65.51	51.73	44.43	52.69	30.35	60.26	58.01	58.87	56.27	51.81	53.84	68.7	63.5	35.9	39.6	63.53	9.04	18.36	24.69	51.87	62.51	56.83	76.24	62.35	85.35	50.18	43.17	32.11	76.56	0	56.74	30.63	33.69	22.49	20.47	62.48	40.62	42.52	21.52	33.69	38.02	6.64	44.48	19.22	32.58	35.33	34.77	11.31	11.01	38.37	43.91	46.24	52.95	37.51	46.31	52.01	12	33.58	42.57	27.75	54.95	46.68	42.43	35.68	43.71	40.29	26.83	56.43	34.06	36	37.8	39.29	33.52	40.95	32.67	19.87	17.5	46.83	0	47.86	40.96	32.48	27.16	34.44	32.1	44.26	40.4	44.07	63.17	0	30.3	65.9	39.02	34.31	44.8	40.86	97.58	68.69	63.92	33.83	62.36	43.33	37.37	44.64	19.87	37.07	42.94	26.08	41.23	41.63	29.96	52.41	39.04	33.63	46.7	31.51	78.69	60.34	51.67	50.17	42.76	60.39	63.44	73.16	35.12	23.77	53.01	8.75	32.38	53.29	36.39	12.25	69.16	49.07	4.16	56.55	58.7	26.13	51.25	58.26	80.62	70.17	52.56	55.48	80.3	61.62	71.35	86.71	65.78	60.37	75.24	83.18	73.17	52.87	75.86	65.71	87.21	72.34	72.1	95.26	72.81	43.74	67.18	125.51	58.32	73.28	87.99	68.21	89.58	112.41	0	20.27	69.48	60.22	53.06	77.31	59.03	54.41	97.25	136.44	67.52	89.92	92.12	55.13	46.01	52.63	64.87	9.89	69.13	56.51	82.95	99.92	70.09	64.84	65.86	104.74
324	324	PVX_094925	PvHAP2	0	21.08	18.03	8.39	20.4	41.39	42.09	82.07	44.49	55.69	53.4	43.8	46.04	72.6	74.44	0	0	2.75	0	0.59	13.55	0	0	7.42	7	14.73	20.55	19.56	13.99	19.89	0	0	12.49	12.51	0	12.41	20.93	11.45	8.65	6.7	10.29	13.67	12.02	16.71	26.59	9.34	17.45	4.43	13.8	2.3	9.86	4.47	0	10	15.85	14.93	24.8	13.45	9.14	13.86	14.51	6.97	14.41	10.8	26.43	10.39	17.31	22.38	6.88	15.63	17.7	21.8	27.36	17.86	18.32	24.24	29.26	13.79	19.83	31.1	0	0	0	19.18	22.17	25.02	37.25	31.19	43.96	19.12	0	16.98	37.62	0	26.48	12.31	0	0	0	26.17	11.91	13.71	0	11.55	15.18	0	0	1.96	0	7.05	15.46	0	0	19.18	15.2	16.8	21.46	4.42	16.89	0	0	13.16	9.79	0	22.7	13.52	12.48	11.3	15.35	15.46	0	25.15	8.02	5	14.05	13.1	12.86	15.3	7.17	0	0	0	0	16.32	9.36	0	8.57	0	10.09	25.29	14.42	13.32	23.88	0	9.36	27.14	8.88	15.55	20.53	19.28	44.13	35.47	23.48	6.06	30.71	14.27	9.56	16.38	6.35	10.42	22.21	0	11.13	16.7	0	26.72	9.96	10.83	17.89	8.41	37.26	22.88	26.79	23.4	18.65	20.18	28.05	27.62	0	2.82	22.65	0	13.15	34.79	10.59	6.23	40.93	33.03	2.84	39.01	29.79	0	33.7	35.73	50.71	46.55	32.93	35.32	51.75	36.96	44.42	49.12	37.31	34.16	40.96	47.37	43.82	23.15	43.16	40.58	43.84	40.53	27.1	37.32	0	0	0	49.38	0	0	41.91	0	16.34	25.26	0	0	0	0	0	36.4	34.89	27.68	59.86	86.26	44.52	56.13	62.45	26.48	27.72	35.98	42.55	0	49.98	40.74	75.15	71.14	38.62	41.21	39.69	64.78
325	325	PVX_112625	Pvstp1, truncated, putative	0	26.55	20.98	7.59	14.76	37.2	34.98	81.37	47.01	51.95	55.64	48.26	50.94	84.92	70.62	32.09	0	6.12	0	12.58	14.19	4.98	0	16.35	8.29	16.29	20.55	23.07	12.37	22.02	3.93	0	19.86	15.49	0	21.93	16.61	12.07	10.58	6.01	0	15.89	16.68	20.86	22.42	12.2	19.42	0	11.29	6.43	5.36	6.44	0	9.25	8.52	15.52	25.49	12.84	12.96	17.8	12.08	11.16	13.2	0	28.4	7.14	17.31	23.11	0	17.74	25.33	24.62	30.44	13.36	33.11	36.02	29.26	13.79	16.99	32.31	0	0	0	16.72	20.8	34.31	33.09	24.97	42.17	3.36	17.61	7.82	37.16	0	26.48	0	3.11	0	0	33.39	20.12	16.72	0	10.49	1.47	0	23.75	0	15.11	10.23	10.94	0	0	6.68	21.79	16.8	27.29	17.37	22.84	0	0	15.28	15.39	0	28.95	21.47	17.9	11.3	17.61	12.32	12.36	24.42	9.19	9.35	12.38	11.56	9.41	21.18	9.49	0	0	14.85	0	22.96	16.85	15.19	14.64	6.36	12.26	23.58	19.93	24.07	34.67	0	0	34.44	17.82	11.52	21.25	19.99	56.52	35.47	29.11	7.68	27.19	16.17	11.76	24.5	0	0	16.24	2.67	11.13	20.7	0	24.4	12.81	8.09	24.58	8.41	45.34	25.95	22.83	20.62	13.65	23.35	28.56	34.42	7.63	5.88	23.26	2	6.06	21.99	9.43	0	37.42	28.28	0	21.21	27.17	0	24.23	30.36	46.32	36.11	31.67	26.81	47.98	34.33	38.01	47.47	34.36	31.16	37.33	49.13	42.91	21.33	41.44	42.14	0	29.39	25.57	0	0	0	0	52.48	14.16	0	22.08	0	0	57.58	0	0	0	0	0	0	29.84	116.61	51.7	83.16	32.53	49.76	55.06	28.77	18.97	24.58	34.66	0	40.89	29.72	50.56	57.32	34.05	40.76	40.84	61.92
326	326	PVX_092745	Hyp	0	25.76	23.73	9.16	14.76	47.61	51.54	97.3	57.56	50.97	61.79	61.43	59.52	86.08	88.23	28.56	0	2.28	0	4.08	15.44	4.45	0	12.34	7	10.89	22.12	19.56	15.54	17.09	8.18	0	19.35	17.49	0	14.75	23.34	11.45	17.98	11.08	12.61	15.89	15.71	22.38	29.58	13.81	23.87	4.43	14.94	12.66	13.18	8.09	4.13	19.21	14.73	19.84	28.1	19.2	14.43	20.41	10.71	10.42	17.1	12.73	34.63	16.19	24.63	33.67	14.66	31.26	28.99	31.39	35.4	30.41	29.88	43.04	34.25	21.69	23.17	39.33	0	7.45	2.54	26.64	32.97	33.26	41.49	34.7	51.35	21.55	21.45	19.13	49.87	0	29.34	15.75	0	14.49	0	36.63	21.63	20.13	0	17.64	22.53	0	30.7	11.6	17.67	14.68	8.74	0.7	5.66	20.02	18.71	21	34.98	15.14	26.1	24.48	0	13.16	23.52	8.14	34.88	25.88	20.99	16.94	20.33	11.14	16.19	31.7	9.19	14.74	21.04	20.92	12.86	25.23	14.18	0	0	23.62	0	29.38	19.81	11.73	13.06	21.27	24.15	28.96	23.92	27.09	37.41	0	16.43	42.7	20.16	21.17	26.36	24.49	55.39	39.06	42.29	10.47	34	22.1	19.54	23.82	10.76	17.7	25.89	0	17.41	23.6	7.68	32.03	17.65	15.65	28.02	11.39	52.92	33.7	28.38	24.71	20.11	29.14	36.01	35.96	9.98	8.15	23.86	1.08	12.25	35.3	25.64	8.89	46.46	43	0	40.11	32.86	15.41	37.55	40.5	59.25	51.82	38.72	40.27	60.39	39.98	51.32	54.18	47.14	61.38	49.33	86.83	55.08	36.93	53.19	45.49	55.02	49.64	49.03	59.31	26.03	0	0	82.41	14.16	0	60.51	31.83	61.55	76.83	0	0	42.13	15.45	0	57.66	43.77	31.62	71.1	101.02	48.08	69.24	74.52	41.75	38.68	43.67	50.34	0	49.58	45.66	64.46	76.34	51.86	51.19	46.77	79.39
327	327	PVX_079955	inner membrane complex protein 1g, putative (IMC1g)	8.15	40.84	38.63	21.29	44.42	53.12	66.1	111.79	69.68	80.95	78.94	70.74	76.55	110.81	105.3	45.11	0.71	19.69	0	39.55	47.46	11.58	11.35	33.02	21.33	38.53	52.7	46.77	39.09	48.71	20	12.19	45.43	34.58	20.74	43.72	40.14	23.06	35.11	21.79	28.25	31.04	33.11	35.47	45.95	29.98	37.6	13.79	37	37.09	30.45	26.05	21.95	34.28	31.63	40.06	52.07	35.72	34.3	36.43	25.81	26.85	31.14	30.3	72.94	52.09	56.01	57.97	34.74	60.26	60.8	58.2	60.46	59.97	54.96	72.46	65.42	41.81	37.06	64.73	21.23	31.29	30.53	53.2	67.53	61.64	74.58	65.16	78.14	48.6	39.6	40.37	77.87	0	60.16	30.63	42.39	34.73	27.65	69.07	51.88	47.88	20.81	40.05	38.86	9.9	45.62	20.53	29.76	33.86	37.02	18.4	15.35	45.13	50.77	53.66	56.71	45.97	56.13	60.95	3.71	34.12	41.23	35.82	60.92	47.16	45.39	36.71	52.4	48.49	33.93	64.88	34.06	44.86	50.51	45.88	27.35	43.39	38.17	20.63	20.16	45.86	0	47.86	54.17	35.34	42.77	41.17	44.06	48.75	49.81	45.78	69.59	0	30.3	63.25	36.2	41.56	44.8	40.86	101.4	71.57	68.69	38.54	60.38	38.72	39.2	48.26	27.49	30.11	51.28	29.49	42.18	43.94	29.35	52.75	41.98	37.47	52.77	36.76	95.23	65.49	58.28	50.56	40.29	59.75	71.01	69.22	39.54	29.05	55.05	12.55	25.14	53.29	32.5	10.07	72.12	53.68	11.23	54.46	57.24	24.45	52.3	60.2	89.06	67.28	50.93	55.12	92.26	70.71	78.22	92.88	69.41	58.31	71.36	87.07	71.25	54.04	75.11	67.2	81.55	73.24	72.36	89.29	77.5	56.25	73.6	133.82	65.14	69.08	93.03	67.15	99.75	117.41	37.57	32.18	72.65	52.2	43.59	87.29	57.59	46.02	90.36	135.1	68.28	90.17	89.59	57.51	43.12	51.75	63.41	20.93	68.84	57.97	89.36	100.64	62.4	65.68	74.94	101.74
328	328	PVX_086010	Hyp	0	17.19	17.52	3.97	0	20.56	27.86	80.67	51.58	41.15	60.81	52.36	48.55	72.6	67.92	18.7	0	0	0	0	2.94	0	0	0.26	0	4.65	10.8	13.19	10.09	12.89	0	0	8.21	5.53	0	0	0	1.62	0	5.29	0	8.61	11.45	4.04	18.6	1.83	14.8	0	10.61	10.65	0	6.44	1.79	0	6.65	6.54	21.87	10.2	11.4	9.1	4.06	3.1	8.71	0	23.82	0	12.59	10.36	2.75	13.29	16.14	10.86	21.73	17.86	16.06	21.99	20.99	3.86	7.78	32.31	0	0	0	17.57	17.9	25.02	26.49	22.42	24.9	12.19	4.09	0	32.83	0	22.05	0	0	0	0	16.72	3.95	17.43	0	9.36	8.3	0	15.48	0	9.37	0	8.74	0	0	15.41	17.02	10.42	19.79	0	21.03	0	0	7.71	14.4	0	20.33	0	14.43	0	9.9	0	0	16.08	0	13.56	0	3.55	0	6.01	12.43	0	0	0	0	12.37	6.66	0	8.57	10.04	3.06	16.09	16.13	13.32	28.57	0	5.78	24.54	3.2	0	15.7	12.63	27.15	30.32	26.01	0	22.59	2.91	0	14.74	0	4.7	15.27	2.67	15.52	15.83	0	24.4	9.96	7.09	19.36	0.6	32.59	19.6	22.23	13.39	18.65	10.82	22.64	22.3	4.8	0	17.46	0	0	28.7	8.19	0	35.84	29.69	0	25.05	25.8	0	24.85	26.58	52.78	35.03	22.93	25.54	38.53	33.78	37.51	41.28	33.12	34.16	37.33	44.16	38.62	23.15	38.3	36.86	0	0	36.4	0	0	0	0	54.6	0	0	29.72	0	29.01	0	0	0	25.81	0	0	26.52	34.36	24.9	49.62	81.01	39.65	56.13	57.32	30.21	35.81	33.55	38.19	0	44.1	39.54	53.99	68.49	35.82	43.81	44.15	61.92
329	329	PVX_099080	26S proteasome regulatory subunit RPN8, putative (RPN8)	22.34	53.45	51.05	33.06	66.82	83.91	86.36	148.21	111.65	95.32	109.01	101.94	109.26	144.97	132.54	63.24	4.8	31.57	14.78	61.4	71.78	29.7	28.26	61.31	39.93	59.17	82.99	68.54	62.3	76.74	39.19	28.86	67.3	57.16	32.24	62.91	61.46	43.56	48.24	39.06	53.69	54.72	44.3	49.05	66.45	44.82	59.73	29.66	49.62	43.12	39.07	39.16	30.69	46.74	42.7	56.93	65.05	45.34	44.7	54.95	38.07	37.99	46.19	44.74	106.24	76.73	78.68	81.85	51.31	91.71	95.08	87.86	89.31	85.02	83.7	112.38	95.23	67.89	61.95	99.64	31.71	36.33	48.04	79.98	94.97	84.76	95.45	93.88	114.74	74.66	62.64	61.07	107.93	0	87.15	49.66	56.91	50.81	42.04	99.78	75.66	71.79	62.98	57	60.31	25.66	73.09	30.69	46.72	58.28	51.69	31.75	40.2	60.34	73.7	71.66	82.58	60.8	71.64	82.17	28.76	55.67	61.52	53.12	88.98	75.12	69.03	64.79	69.35	67.7	49.43	82.59	54.96	66.1	55.48	68.48	52.84	65.08	51.67	38.59	32.07	70.84	20.25	72.03	69.66	46.77	48.56	58.14	55.38	70.64	72.9	69.77	93.29	0	49.45	101.14	58.99	55.69	62.82	60.3	138.61	88.21	92.01	53.01	85.6	66.81	53.45	72.67	35.01	54.71	68.36	46.63	58.55	68.25	53.26	77.34	57.44	56.21	68.78	54.59	117.97	92.11	84.56	81.93	71.12	90.29	92.16	112.19	66.58	44.98	82.39	23.13	46.18	74.39	49.13	27.45	97.8	80.62	18.95	78.25	80.34	48.33	73.3	84.21	111.79	98.58	73.54	73.31	120.13	89.39	95.61	124.08	89.96	76.76	106.84	120	107.73	69.12	105.62	94.9	115.73	106.43	98.94	127.77	102.02	81.94	92.22	159.81	90.42	110.68	124.36	114.08	131.76	157.11	49.51	62.24	106.13	88.29	83	115.33	68.34	61.42	115.79	179.07	87.93	121.13	122.85	76.33	69.85	79.63	101.77	34.14	95.17	77.43	112.02	128.48	86.16	88.81	101.5	139.08
330	330	PVX_081705	eukaryotic translation initiation factor 2 alpha subunit, put (PvTIF2)	4.31	27.32	25.46	12.68	26.61	42.7	54.91	95.1	66.75	49.97	64.6	64.69	58.52	105.85	84.66	33.68	0	6.62	0	20.54	30.04	9.11	10.61	17.98	8.91	22.51	32.97	33.92	25.82	29.29	10.63	17.77	35.13	26.33	16.92	51.62	20.93	17.57	24.97	15.39	19.1	25.9	19.83	25.53	39.1	23.37	28.91	6.1	21.18	17.13	13.77	17.4	6.95	23.62	24.72	20.33	35.85	37.55	23.69	25.69	20.39	15	22.72	21.43	38.99	26.56	28.72	37.82	9.08	30.59	38.6	42.39	39.82	34.7	39.32	53.19	42.74	28.92	34.89	46.61	0	13.83	15.56	35.2	43.22	44.96	47.76	42.27	61.91	23.79	27.64	20.47	53.9	0	37.85	20.82	14.66	11.38	13.53	51.47	28.23	33.82	15.31	19.85	21.92	6.64	32.75	14.12	24.42	22.62	23.77	5.27	0	27.81	34.37	36.52	45.7	23.76	37.03	35.27	21.66	28.95	27.51	20.6	45.69	32.55	28.85	30.73	31.69	24.5	17.87	38.9	19.3	26.79	28.12	30.11	18.31	29.48	20.86	7.14	0	27.01	0	35.2	24.96	20.43	24.97	11.46	27.54	34.46	33.71	35.08	44.77	0	24.39	45.13	32.68	27.98	30.71	27.33	65.26	41.91	49.32	20.78	40.01	27.23	18	31.5	9.44	23.27	27.27	26.08	27.33	32.92	23.44	41.72	19.1	26.12	38.54	22.94	62.33	40.96	41.5	36.07	35.41	40.94	44.03	62.05	24.7	17.39	37.28	1.08	21.06	40.95	19	13.26	52.69	39.12	4.16	41.72	47.13	18.77	38.46	40.5	67.57	52.97	38.72	41.21	62.12	44.68	57.82	68.18	48.07	43	66.6	63.88	55.45	41.24	62.07	55.01	64.1	57.56	54.33	67.5	44.36	29.01	45.76	96.06	44.92	0	70.26	43.13	78.02	83.2	0	0	57.12	45.56	37.34	57.21	38.52	28.58	64.24	96.99	49.06	65.5	69.86	36.69	40.95	36.57	47.06	12.61	47.96	44.1	60.15	73.39	47.98	48.6	60.4	81.9
331	331	PVX_101345	Hyp	0	7.74	5.09	0	0	32.52	0	52.34	24.3	18	34.94	34.76	22.04	53.85	44.87	0	0	1.83	0	0	4.78	0	0	2.85	0	6	18.39	12.54	5.58	6.88	0	0	11.16	0	0	4.21	11.63	5.69	0	2.08	2.92	17.45	12.58	0	0	6.84	14.23	3.49	10.61	5.32	8.28	7.29	0	2.12	14.73	14.93	24.8	10.9	7.91	18.26	8.37	5.89	10.41	6.58	15.14	0	13.43	15.76	0	19.68	15.33	14.17	18.41	16.83	19.36	29.63	20.99	12.49	5.51	20.17	0	16.67	0	16.72	16.36	20.84	23.72	12.09	30.45	17.36	0	7.82	30.21	0	14.38	2.64	3.11	0	0	25.61	0	17.43	0	11.55	7.24	0	16.37	0	9.37	10.23	0	0	0	20.84	0	10.42	19.79	4.42	21.03	0	0	0	0	0	16.84	10.39	10.32	3.02	12.83	14.47	5.31	20.55	0	0	0	0	0	11.52	2.01	0	0	13.36	0	0	15.23	0	15.39	0	3.06	24.16	11.56	13.32	19.12	0	5.78	30.13	16.97	11.52	14.78	17.8	30.76	29.7	23.48	0	16.53	2.91	10.7	9.44	0	0	0	7.91	14.51	4.19	0	22.69	6.56	0	17.13	7.63	41.07	25.95	22.23	13.39	14.57	14.65	23.78	28.84	3	5.12	12.25	0	6.06	16.99	11.68	0	25.08	15.98	0	13.21	22.15	0	16.58	13.97	33.79	24.49	16.29	17.02	38.53	11.33	22.44	34.28	22.39	20.16	26.65	39.19	27.93	9.76	31.91	29.89	0	0	0	0	0	0	0	0	0	0	0	0	0	0	0	0	0	0	0	0	7.73	11.35	30.33	57.1	8.92	33.2	30.4	10.32	12.83	3.41	18.69	0	20.51	14.04	34.03	40.56	14.95	24.2	19.85	35.48
332	332	PVX_100755	clustered-asparagine-rich protein, putative (PvARP)	402.1	553.44	515.87	340.43	345.96	434.04	471.54	609.82	456.19	488.56	483.37	519.13	491.92	620.72	638.16	369.38	264.03	330.85	222.57	448.05	479.09	343.4	247.16	413.41	361.86	478.49	550.12	538.92	484.8	544.81	304.05	239.01	461.48	392.48	287.57	412.24	260.96	419.1	454.34	344.21	392.9	463.15	433.5	486.05	333.39	428.04	503.32	366.78	488.07	405.85	424.53	367.31	304.26	465.58	519.31	517.88	662.15	441.27	429.02	491.53	379.94	386.28	460	444.51	673.3	489.6	516.94	524.57	362.83	518.35	480.88	461.41	547.36	504.51	470.24	576.25	514.46	416.14	388.08	584.76	298.15	330.56	345.93	494.55	518.79	472.56	589.04	596.07	597.09	444.55	435.88	391.83	605.81	0	525.77	366.65	423.42	346.48	333.19	567.67	420.07	451.96	292.56	384.89	415.68	198.54	463.83	245.84	330.32	365.66	364.54	235.77	294.15	423.04	480.64	469.89	523.33	401.96	527.13	564.24	235.27	404.62	458.72	367.34	508.11	439.45	467.65	427.93	519.22	496.04	392.31	540.98	372.94	401.93	441.12	444.36	365.06	415.13	376.04	305.51	247.07	433.85	155.46	497.2	488.77	353.38	336.21	374.49	439.5	521.08	458.22	481.07	552.99	0	325.29	605.71	391.73	367.78	454.44	407.99	559.9	513.01	468.24	310.05	432.02	332.18	336.86	431.4	249.46	329.38	420.76	285.68	375.4	400.14	335.57	3335.1	421.06	416.39	490.43	380.22	685.5	508.96	498.82	429.51	366.86	460.63	465.83	485.65	340.88	236.57	419.06	140.21	269.51	468.8	312.56	176.04	542.61	399.86	116.26	398.34	438.36	238.21	417.84	416.67	578.11	508.49	373.82	406.26	622.08	480.97	552.62	600.43	479.78	415.84	513.66	569.33	516.92	356.29	552.32	526.05	580.5	602.25	612.6	561.3	524.45	479.79	539.58	742	452.18	512.07	513.77	490.73	652.44	739.13	298.63	274.67	551.04	423.84	377.58	616.21	514.07	531.52	616.24	813.11	502.8	704.32	592.6	451.91	428.26	446.65	525.29	196.49	560.19	NA	NA	NA	482.16	505.12	536.01	573.77
333	333	PVX_000555	calcium-dependent protein kinase 4, putative (PvCDPK4)	35.17	78.92	77.47	43.25	85.92	118.52	112.85	178.35	128.48	132.7	136.64	138.66	128.52	166.81	161.32	90.95	17.61	60.19	28.67	95.76	109.54	48.51	50.43	84.21	64.36	88.57	113.29	94.97	87.3	101.27	53.94	44.02	97.25	82.41	52.31	93.62	62.58	60.05	68.66	56.42	61.37	74.81	63.64	69.67	90.17	64.92	76.68	49.05	74.17	68.52	64.79	55.3	51.77	73.63	68.17	83.39	86.77	64.64	65.96	72.57	55.83	58.97	66.2	60.01	153.2	104.74	119	126.04	85.79	131.89	127.99	118.83	120.46	113.81	110.3	134.7	120.59	92.8	89.29	126.4	55.71	82.44	78.43	114.45	134.11	116.95	129.95	128.01	152.19	103.6	91.87	83.31	141.47	0	118.39	76.53	86.53	77.55	70.1	138.76	101.3	108.31	67.69	82.05	93.15	42.33	103.91	52.55	65.15	78.63	74.79	42.65	58.92	91.2	102.24	110.85	114.09	81.02	104.94	110.04	44.91	78.42	92.01	73.38	118.31	97.65	101.12	85.33	105.88	108.01	81.6	125.16	80.98	88.4	88.46	96.53	76.55	93.68	80.82	61.54	50.68	104.1	32.04	98.4	109.5	73.54	86.46	87.91	89.13	105.25	99.99	97.5	128.69	0	70.11	134.28	82.22	79.98	91.13	84.93	186.21	137.15	133.54	83.58	129.22	95.39	85.25	104.48	57.27	82.72	101.12	67.44	89.07	91.83	76.16	99.79	92.26	98.06	113.3	92.16	157.14	136.55	117.98	112.91	92.86	121.55	129.05	136.99	87.47	65.7	111.49	31.48	67.88	105.48	75.69	45.61	132.08	112.97	25.39	108.98	105.91	59.71	97.47	104.91	141.94	118.87	91.36	101.85	160.19	131.24	143.23	161.66	126.76	108.06	142.54	155.03	137.27	97.13	141.51	120.16	150.48	144.78	131.73	158.72	145.27	129.05	139.95	207.27	136.56	149.75	161.87	147.05	163.73	196.05	89.77	84.66	142.92	119.63	119.57	146.62	115.93	102.63	165.83	216.23	135.66	154.92	159.78	104.27	90.83	105.18	123.09	56.68	119.09	93.97	137.56	148.79	126.45	115.16	146.01	185.41
334	334	PVX_123705	inner membrane complex protein 1h, putative (IMC1h)	135.41	259.6	188.88	111.9	134.58	184.53	164.39	306.24	214.03	211.98	243.64	248.89	242.1	331.95	290.93	125.97	87.38	153.77	86.94	223.07	214.99	119.41	103.51	201.52	157.22	214.89	293.73	251.96	229.69	259.56	116.41	96.54	241.68	197.76	128.72	212.31	236.02	187.5	194.57	142.65	164.75	220.39	196.38	220.5	168.93	180.86	239.11	110.25	268.53	209.97	215.83	171.77	137.71	238.33	201.72	225.2	343.6	193.14	191.48	213.09	151.82	176.55	198.36	169.97	416.76	205.84	281.39	280.21	179.69	291.87	283.66	276.85	278.29	266.55	227.27	336.29	281.37	190.56	196.84	311.79	155.96	183.44	192.59	295.16	337.27	272.17	352.22	363.14	403.94	263.51	243.75	204.2	394.84	0	312.56	167.25	220.55	167.36	160.52	341.3	211.56	228.48	119.57	140.23	178.61	75.7	206.35	91.73	127	160.58	126.18	71.1	128.04	200.57	241.1	233	263.4	189.58	229.53	244.82	87.59	166.51	199.48	143.9	283.49	218.42	241.46	193.5	306.81	264.55	201.64	335.27	180	187.96	180.15	199.86	155.69	207.41	166.72	124.94	98.94	215.14	60.97	238.28	288.27	172.14	207.16	200.48	217.86	267.6	253.09	214.93	310.56	0	135.23	332.75	166.7	156.78	194	184.6	443.07	325.62	293.73	164.47	247.13	149.45	140.35	202.92	90.28	125	184.58	104.33	151.22	173.66	132.93	207.07	245.6	243.91	290.97	239.78	488.98	371.07	305.57	247.38	214.02	291.22	289.41	318.79	189.87	125.02	264.56	64.07	155.82	242.92	164.17	88.65	312.91	209.82	45.32	200.75	219.66	115.46	202.87	216.57	338.16	277.46	176.89	199.34	434.6	318.03	366.04	417.89	272.4	214.3	308.56	353.67	285.91	147.21	301	260.27	302.33	323.77	292.03	317.76	340.63	316.07	329.8	568.53	307.16	332.91	356.99	322.73	434.89	515.42	177.84	173.7	333.23	248.02	238.89	379.75	298.33	241.71	394.44	659.33	293.62	432.94	371.49	220.01	203.14	233.87	305.23	86.76	282.67	NA	914.69	854.43	324.97	285.55	320.51	368.31
335	335	PVX_079880	ubiquitin carboxyl-terminal hydrolase, putative (PvUCTH)	0	26.16	20.5	4.96	28.38	47.61	46.47	88	52.64	51.95	73.02	57.97	65.17	91.07	82.52	40.51	0	0.6	0	13.33	20.63	2.84	0	15.79	6.33	18.28	29.41	25.39	21.65	27.92	7.27	6.11	19.86	18.13	3.46	19.51	19.61	3.87	15.03	12.22	13.97	17.95	17.15	17.37	27.36	15.84	0	4.43	13.8	15.02	15.97	12.15	9.05	13.92	19.8	27.41	28.41	17.27	16.71	21.63	15.61	18.68	19.88	16.46	28.4	11.73	16.57	26.54	15.49	33.19	28.99	24.62	36.93	37.5	33.11	40.15	36.53	17.14	24.7	41.27	0	18.36	13.91	27.83	33.51	34.31	38.23	35.66	51.74	22.32	19.58	21.12	47.36	0	38.75	17.3	13.6	11.38	4.87	34.34	18.54	23.24	0	15.24	23.13	0	26.82	6.55	9.37	18.52	19.22	2.59	0	23.12	18.71	17.69	27.95	11.13	20.07	17.14	0	10.73	17.23	0	32.61	22.41	23.8	17.77	21.6	20.73	10.06	37.34	16.87	17.87	12.38	15.72	6.42	26.71	18.8	0	6.56	23.62	0	27.41	23.74	11.73	13.86	16.01	15.03	27.96	21.99	28.76	36.96	0	14.04	41.86	23.57	24.83	30.71	25.66	58	40.03	40.64	18.06	27.19	19.68	20.99	23.82	0	16.65	20.62	15.85	21.6	22.89	7.68	33.77	10.96	9.04	27.47	12.81	49.61	28.85	31.89	14.29	15.44	27.47	36.45	35.45	13.04	5.12	27.85	2.9	13.15	33.22	18.18	0	47.76	35.56	0	33.76	36.28	17.7	30.05	39.35	57.05	51.04	33.55	38.35	54.91	35.92	47.77	51.9	43.23	41.57	46.22	58.64	52.48	33.36	54.59	48.29	55.63	47.47	49.51	63.04	19.2	0	0	80.3	37.6	0	46.62	0	50.48	65.13	0	0	0	0	0	48.61	59.38	32.88	69.15	104.6	49.55	66.54	68.36	41.75	38.22	41.59	49.42	0	53.07	52.98	67.61	80.86	49.3	42.53	54.42	74.41
336	336	PVX_099315	78 kDa glucose-regulated protein precursor (GRP78), heat shock protein 70, putative	15.75	42.47	40.2	25.6	43.31	64.4	59.95	113.08	71.09	70.69	81.69	83.76	69.48	110.41	97.5	48.21	0.91	28.61	6.5	42.5	51.67	23.73	14.79	38.15	25.02	39.55	49.82	40.45	35.91	46.8	16.62	12.19	51.8	39.75	21.76	48.92	45.44	29.56	33.63	24.61	29.29	38.24	29.74	37.69	48.34	29.98	40.66	16.37	43.34	34.03	33.84	30.74	25.33	39.24	37.5	43.57	52.07	36.25	31.94	35.93	26.51	27.55	33.82	31.24	86.66	57.54	58.66	62.8	35.26	61.71	63.14	55.79	60.77	55.68	58.53	73.02	66.67	41.81	41.54	65.32	25.41	39.08	35.24	61.68	68.43	65.5	74.82	68.9	91.27	49	40.41	38.34	74.55	0	56.74	31.63	44.42	34.23	30.25	77.91	50.78	49.67	26.67	38.75	44.78	17.59	44.86	26.48	35.18	33.86	34.31	13.85	26.9	51.66	55.52	59.2	69.79	40.69	58.88	66.21	22.38	46.29	42.13	33.36	62.89	50.41	47.01	39.68	62.12	60.26	39.54	74.48	41.1	47.04	47.22	51.22	35.56	50.04	41.5	24.23	15.51	53.09	2.99	51.24	66.14	43.55	46.46	46.99	47.56	63.5	54.42	54.86	73.6	0	33.63	72.94	40.53	39.58	45.83	39.3	121.83	75.76	74.59	39.65	61.18	47.11	37.37	51.25	21.53	40.96	46.17	34.91	37.24	42.57	32.87	50	51.29	53.82	64.52	46.09	99.91	69.41	63.99	54.67	52.57	52.18	61.26	69.22	36.13	32.34	49.83	8.75	37.71	61.8	37.45	19.5	79.25	59.18	5.35	57.77	55.74	46.34	49.8	58.26	83.08	66.68	48.38	54.02	104.2	70.41	87.64	103.92	78.67	64.6	76.39	105.44	78.13	50.01	77.59	68.65	83.41	79.39	69.36	90.28	91.87	51.72	83.28	141.59	75.07	74.08	98.51	81.24	99.53	128.29	31.19	30.52	77.23	53.95	49.34	84.58	70.48	50.97	108.35	159.05	70.51	99.44	94.84	53.9	49.89	62.3	70.07	14.98	69.42	58.32	77.78	91.27	72.16	71	80.6	108.06
337	337	PVX_001000	Hyp	14.37	49.89	49.78	32.67	56.83	77.37	79.48	127.67	90.08	85.53	101.61	97.19	84.23	128.82	122.62	61.05	2.26	26.29	11.45	52.89	60.45	20.77	21.29	44.92	35.61	47.45	67.71	55.63	50.02	61.56	31.45	24.79	57.51	46.86	28.19	53.91	54.3	37.16	43.98	27.94	38.41	44.85	34.26	44.49	54.51	39.82	47.11	21.32	40.76	34.3	36.43	32.16	30.04	43.63	43.32	43.31	54.89	3.91	41.46	47.63	30.94	37.24	36.53	33.6	83.79	54.89	59.63	69.81	43.42	79.78	77.91	71.59	75.02	70.07	72.72	89.28	82.62	57.98	59.07	84.9	21.23	36.8	39.08	72.68	82.91	77.29	88.8	85.6	105.29	58.43	56.81	51.07	95.73	0	69.4	40.23	42.8	39.95	40.48	83.89	59.64	66.05	28.99	50.76	53.39	17.59	64.13	31.68	42.06	42.48	47.6	23.1	25.88	52.67	60.19	60.83	69.79	47.31	61.18	69.2	26.97	42.87	52.52	40.79	77.74	63.77	54.42	58.73	55.83	52.16	43.34	76.34	42.03	47.04	44.88	54.95	38.91	55.54	37.3	29.95	22.53	57.52	21.04	61.93	58.14	42.8	41.61	42.91	46.88	59.2	57.78	58.31	83.56	0	41.87	84.68	47.68	48.26	54.97	52.3	120.3	81.44	78.87	39.65	68.29	45.26	39.65	56.8	26.09	42.02	52.09	38.15	47.09	48.69	42.95	63.12	45.91	46.82	59.09	44.08	96.71	72.56	62.61	65.57	57.63	77.47	82.98	89.89	54.51	32.34	69.84	16.09	37.71	71.48	40	24.04	88.3	69.58	10.34	73.06	70.74	36.16	65.67	74.6	104.57	79.61	65.31	67	103.27	79.84	92.15	105.56	85.81	73.87	89.88	109.6	89.72	64.22	98.23	83.96	108.53	105.91	87.97	115.22	96.22	75.53	85.72	156.6	89.22	101.66	115.69	105.37	122.48	140.77	61.5	55.14	103.68	82.28	77.8	109.24	80.32	66.83	119.3	175.28	91.42	114.51	114.33	69.09	64.16	71.03	90.53	21.81	85.51	73.77	95.82	117.41	79.28	71.51	96.06	121.22
338	338	PVX_123105	Hyp	243.84	349.2	359.83	254.29	310.87	387.82	348.08	501.26	396.72	417.82	407.89	432.98	411.94	485.38	490.63	333.26	183.21	294.41	210.98	355.81	356.28	262.64	241.73	338.41	310.84	379.85	415.61	393.63	378.46	400.55	267.26	217.86	364.04	331.57	240.51	320.78	346.64	304.12	314.84	280.71	277.97	284.24	313.65	321.41	284.52	286.7	345.43	235.6	323.01	281.67	283.47	252.67	222.73	302.38	307	321.07	372.8	286.83	267.65	304.75	259.88	272.83	274.92	267.76	507.4	407.99	420.67	437.82	322.39	437.95	438.34	472.14	446.98	403.84	411.24	451.21	418.24	347.2	323.39	449.71	261.58	288.27	308.54	408.34	425.65	389.48	467.49	469.37	472.99	368.48	363.32	340.59	474.04	0	435.06	325.73	335.62	300.84	278.49	449.56	346.98	375.85	261.82	320.58	346.74	178.85	382.29	222.46	274.62	323.69	328.85	222.47	247.45	357.77	368.06	391.43	416.75	305.51	406.45	412.5	222.52	345.49	371.86	295.37	417.35	380.79	376.42	326.15	357.59	369.42	314.96	412.61	304.49	317.72	339.25	341.45	301.22	342.6	330.68	262.39	229.48	361.49	167.06	381.99	371.76	289.18	324.46	304.74	375.05	388.12	362.49	361.27	420.65	0	278.88	413.79	319.52	309.84	355.37	329.74	449.29	387.03	387.22	279.11	370.39	289.38	297.21	352.39	237.14	288.07	363.23	256.04	312.11	326.08	289.13	662.08	341.55	346.12	399.64	339.73	502.43	419.35	410.7	361.09	340.4	373.09	394.17	404.92	302.45	238.91	365.41	154.68	281.07	369.48	282.7	182.85	419.59	343.39	123.89	357.28	355.36	233.66	340.02	361.57	451.99	404.67	333.22	347.81	448.45	386.53	425.06	450.55	387.92	345.51	411.04	429.61	407.57	272.54	419.81	389.79	427.91	474.21	446.95	430.97	413.38	390.05	424.46	539.29	430.34	440.72	468.96	484.21	506.02	628.68	320.66	380.13	446.6	407.76	401.26	477.54	388.11	393.72	483.43	610.79	396.01	500.62	467.63	355.28	351.67	353.81	397.31	188.82	420.01	NA	NA	2370.04	386.4	387.63	418.2	453.63
339	339	PVX_117195	Hyp	2.77	27.32	28.73	12.01	38.55	47.61	52.7	85.44	60.26	55.69	66.39	64.69	60.5	89.45	74.44	39.26	0	8.09	0	23.37	25.31	4.45	6.5	17.98	14.16	20.67	36.73	28.42	25.02	33.2	14.14	0	33.72	24.34	12.51	33.37	31.51	21.33	23.3	14.88	21.03	23.02	22.3	29.75	35.55	19.58	23.45	12.11	22.82	20.81	18.42	15.96	8.06	25.59	24.35	29.35	37.07	23.87	22.63	28.33	15.61	21.84	21.55	21.91	45.05	33.23	31.96	39.77	23.58	44.25	43.29	45	47.14	45.87	44.24	62.44	51.56	32.58	48.12	63.23	8.03	16.67	19.35	43.48	49.55	44.12	51.89	49.55	60.61	35.38	30.18	29.65	63.39	0	45.44	22.76	29.92	13.51	19.79	50.43	31.68	36.14	17.01	25.66	22.53	0	35.17	10.7	20.62	25.12	21.25	8.5	11.78	32.95	34.87	36	42.71	27.56	35.34	39.46	0	25.05	29.95	19.52	40.59	31.87	32.25	28.34	28.29	21.52	17.05	43.3	20.83	30.76	28.79	30.76	20.64	29.48	18.8	11.9	13.24	32.17	0	36.26	29.96	21.19	29.23	26.94	33.96	40.39	35.6	35.52	46.27	0	22.58	56.28	27.68	31.32	36.32	34.68	91.1	78.55	53.8	27.12	49.9	35.39	26.26	32.68	14.2	33.43	36.87	17.87	29.89	30.03	17.2	42.59	32.05	22.49	41.02	25.21	72.55	44.92	46.45	35.05	33.49	47.22	52.64	59.24	27.25	11.83	42.06	6.33	18.86	45.96	23.55	12.25	61.13	41.92	4.16	43.29	41	21.74	38.46	46.33	69.1	56.98	46.15	40.27	80.04	53.12	63.7	80.97	59.7	47.93	61.82	79.05	65.71	39.68	67.66	60.47	71	60.79	57.82	74.77	62.29	38.53	45.76	116.14	51.56	55.85	76.32	52.88	82.52	102.7	0	0	61.61	49.06	22.28	76.15	57.59	40.69	85.1	128.93	50.03	85.78	79.23	44.83	52.45	48.09	61.92	0	61.46	52.57	69.52	83.22	54.3	55.02	61.21	81.9
340	340	PVX_002550_1o3	Hyp, huge list of orthologs, paralogs, synteny with Py LSA3 (PyLSA3syn-1)	13.89	37.98	37.66	22.29	35.94	50.98	49.1	96.21	56.62	53.85	64.6	55.24	59.52	98.14	94.85	30.39	2.51	19.69	8.44	41.41	49.11	14.93	21.29	40.01	25.47	44.09	61.47	50.6	38.78	51.17	25.91	14.47	43.71	35.36	18.06	33.8	42.89	30.25	32.09	19.64	25.28	27.44	28.44	33.38	40.22	39.82	35.83	19.61	38.7	34.03	30.45	28.01	24.53	34.57	35.74	43.05	45.95	28.22	30.27	33.58	27.51	28.56	31.7	27.23	76.27	55.57	61.21	62.18	38.77	66.5	66.35	64.01	58.56	59.63	62.19	71.61	61.51	42.72	38.6	66.76	22.47	35.85	34.23	58.2	67.53	59.44	71.11	67.33	79.14	50.18	47.96	39.16	73.87	0	60.76	34.53	44.02	40.4	32.7	75.32	46.56	53.45	34.77	44.52	48.03	12.72	53.27	19.88	41	37.68	36.13	19.11	23.21	51.66	55.52	59.86	64.92	48.19	59.22	64.63	16.92	38.23	47.19	41.3	61.59	45.7	51.21	42.02	48.72	60.26	44.93	72.84	40.15	47.88	49.44	49.24	37.02	46.16	35.96	28.75	20.97	51.38	2.99	50.88	54.48	40.47	45.75	43.33	48.56	59.94	54.42	52.9	65.04	0	36.7	72.71	42.35	41.56	46.84	45.91	100.01	69.76	70.3	36.25	63.51	40.31	40.52	54.88	25.37	45.03	51.68	27.49	39.28	48.69	34.52	58.95	42.79	43.18	57.94	40.74	85.09	67.93	57.08	48.19	39.87	55.04	57.84	62.05	32.46	26.17	49.09	5.49	35.64	64.65	39	20.3	75.78	59.58	8.48	59.35	64.86	30.75	49.07	56.65	81.37	72.11	56.79	52.52	92.69	65.67	62.76	90.3	69.09	57.25	69.81	87.78	72.63	49.16	74.09	61.28	76.23	65.55	65.85	90.28	73.85	53.14	61.9	114.55	68.23	54.62	83.19	60.74	85.06	103.48	0	0	66.87	53.95	37.34	74.35	64.17	50.01	94.73	139.99	65.59	91.66	85.79	53.06	48.37	49.03	66.3	14.98	68.26	60.04	77.55	93.88	70.39	66.78	78.14	98.86
341	341	PVX_002550_2o3	Hyp, huge list of orthologs, paralogs, synteny with Py LSA3 (PyLSA3syn-2)	0	13.88	6.61	0	0	0	0	28.94	33.62	37.33	31	18.31	0	58.75	38.93	0	0	3.69	1.2	0	8.01	0	0	13.51	0	0	8.29	26.72	11.82	6.16	0	0	18.31	0	0	0	6.31	0	0	9.29	0	9.97	2.68	0	0	13.81	14.23	3.49	13.8	5.32	14.35	9.57	0	9.25	10.88	11.79	21.09	18.74	18.82	11.62	9.2	12.54	14.41	0	5.54	0	0	9.01	0	0	22.71	16.09	16.54	15.74	14.8	20.4	23.47	0	0	22.73	0	0	0	20.69	20.8	21.57	24.44	16.58	31.03	0	11.58	6.51	34.81	0	22.72	0	0	0	0	66.94	15.95	11.21	0	4.98	11.99	0	12.52	0	0	7.05	0	0	0	25.89	0	0	14.96	0	18.01	0	0	0	4.42	0	32.02	0	16.22	0	0	0	0	18.85	0	0	0	0	0	0	0	0	0	0	0	12.37	0	0	0	0	0	0	0	17.38	58.97	0	2.45	25.87	0	0	15.7	0	28.38	10.83	7.78	0	3.96	6.19	0	3.31	0	0	0	0	12.33	14.93	0	23.56	0	0	0	5.2	24.94	18.22	16.31	1.68	0	19.53	13.62	16.76	0	0	10.59	0	6.06	13.95	0	0	17.71	4.11	0	6.42	9.17	0	11.42	6.22	27.29	12	7.99	12.75	19.57	0.44	6.52	16.05	6.8	0	20.22	22.96	18.29	0	15.46	21.46	0	0	0	0	0	0	0	0	0	0	0	0	0	0	0	0	0	0	0	0	10.85	14.99	28.81	52.85	11.04	23.66	17.19	5.72	13.82	18.75	18.69	0	14.01	0	19.9	34.13	13.89	19.55	9.16	42.92
342	342	PVX_002550_3o3	Hyp, huge list of orthologs, paralogs, synteny with Py LSA3 (PyLSA3syn-3)	72.79	135.63	114.96	85.26	124.3	185.42	145.06	241.51	190.62	180.85	198.73	204.73	183.17	292.09	225.91	133.81	33.92	81.48	50.57	122.17	139.85	74.84	77.46	123.08	94.7	128.3	158.59	225.16	133.93	140.17	91.74	75.73	165.51	95.25	140.36	190.41	99.71	84.48	82.21	113.45	76.31	153.85	77.73	106.51	140.67	100.68	98.29	63.99	77.14	72.89	81.71	63.24	60.28	91.84	81.02	97.94	109.27	81.33	123.83	81.57	78.63	74.69	97.19	90.01	171.08	133.99	154.09	158.42	122.9	168.17	200.53	197.9	169.56	178.53	183.83	217.27	182.44	131.25	134.02	171.71	70.14	94.64	109.01	202.19	196.64	142.73	160.94	166.05	214.62	130.62	133.11	141.65	179.79	0	159.48	125.44	112.64	105.83	107.1	196.23	138.99	146.59	103.93	136.75	143.68	69.77	151.52	93.14	105.95	135.4	134.66	81.59	75.49	116.16	123.7	128.08	146.45	100.15	137.68	145.29	70.68	118.95	124.95	105.13	164.55	139.39	139.46	116.23	120.21	135.04	127.49	163.97	116.26	118.58	118.7	139.71	118.54	8.24	113.96	106.57	83.62	151.8	53.2	154.05	110.62	91.15	100.39	96.36	126.29	129.56	134.97	147.04	176.22	0	103.14	168.21	115.23	113.97	126.41	123.51	242.48	152.07	164.38	116.25	162.74	138.66	128.41	158.58	98.18	117.31	163.09	102.19	128.4	208.38	122.31	150.63	76.75	101.31	106.29	92.78	153.87	186.28	130.5	119.24	109.74	134.53	135.21	178.96	97.36	80.26	126.78	41.41	92.83	142.3	100.12	64.75	169.74	151.33	47.7	152.63	139.72	102.84	137.32	145.8	208.13	186.48	138.4	145.92	174.23	136.37	165.87	197.27	146.62	125.6	158.44	223.3	203.25	127.39	186.31	188.94	179.06	177.45	156.01	182.49	158.27	144.66	158.13	217.57	166.5	174.31	191.05	192.74	208.49	237.43	0	135.99	184.67	155.49	215.01	201.76	200.41	136.26	213.4	265.56	167.3	188.85	208.9	125.73	129.88	142.21	165.42	79.4	160.54	119.57	182.4	197.15	142.62	141.77	170.04	204.42
