## Supplementary Data 2 for "Identification of novel *Plasmodium vivax* proteins associated with protection against clinical malaria"

### Sheet: SuppData2_epidemiologicaldata
studyid	fuwk	sinfuwk	cosfuwk	age_xoa	pv_all	pv_500	pv_2000	pv_10000	pvldr_c	pvlmpcr_c	pvlmpos_c	avg_itn	village	anyclineph	anyclinepa	pvclineph	pvclinepa	pvfoinew	pvfoinew_sqrt	intatrisk_yr
1	0	0.970942	-0.239316	2.78439	1	1	1	0	1	3421	1	0.22	Ilaita 2	1	1	1	1	0	0	0.175222
1	1	0.239316	-0.970942	2.78439	1	1	0	0	1	0	0	0.22	Ilaita 2	1	1	1	1	19.567	4.42346	0.15332
1	2	-0.663123	-0.748511	2.78439	1	1	0	0	1	1347	1	0.22	Ilaita 2	1	1	1	1	5.79762	2.40782	0.172485
1	3	-0.970942	0.239316	2.78439	1	1	1	0	1	1967	1	0.22	Ilaita 2	1	1	1	1	19.567	4.42346	0.15332
1	4	-0.354605	0.935016	2.78439	1	0	0	0	1	9547	1	0.22	Ilaita 2	1	1	0	1	11.5952	3.40518	0.172485
1	5	0.568065	0.822984	2.78439	1	0	0	0	1	277	1	0.22	Ilaita 2	1	1	0	1	13.0446	3.61174	0.15332
1	6	1	-1.61e-16	2.78439	0	0	0	0	1	40	1	0.22	Ilaita 2	0	0	0	0	11.5952	3.40518	0.172485
1	7	0.464723	-0.885456	2.78439	0	0	0	0	1	0	0	0.22	Ilaita 2	0	0	0	0	17.6734	4.20397	0.169747
2	0	0.970942	-0.239316	2.93771	0	0	0	0	0	0	0	0.33	Ilaita 2	0	0	0	0	22.8281	4.77788	0.175222
2	1	0.239316	-0.970942	2.93771	0	0	0	0	1	528	1	0.33	Ilaita 2	0	0	0	0	26.0893	5.10777	0.15332
2	2	-0.663123	-0.748511	2.93771	1	1	0	0	1	404	1	0.33	Ilaita 2	1	1	1	1	5.79762	2.40782	0.172485
2	3	-0.970942	0.239316	2.93771	0	0	0	0	1	0	0	0.33	Ilaita 2	0	0	0	0	13.0446	3.61174	0.15332
2	4	-0.354605	0.935016	2.93771	1	0	0	0	1	155	1	0.33	Ilaita 2	1	1	0	1	11.5952	3.40518	0.172485
2	5	0.568065	0.822984	2.93771	0	0	0	0	1	430	1	0.33	Ilaita 2	0	0	0	0	13.0446	3.61174	0.15332
2	6	1	-1.61e-16	2.93771	0	0	0	0	1	559	1	0.33	Ilaita 2	0	0	0	0	40.5833	6.3705	0.172485
2	7	0.464723	-0.885456	2.93771	0	0	0	0	1	113	1	0.33	Ilaita 2	0	0	0	0	23.5645	4.85433	0.169747
3	0	0.970942	-0.239316	1.68378	0	0	0	0	0	0	0	0.22	Ilaita 2	0	0	0	0	5.61923	2.37049	0.17796
3	1	0.239316	-0.970942	1.68378	2	2	1	1	1	8928	1	0.22	Ilaita 2	1	1	1	1	12.3814	3.51872	0.161533
3	2	-0.748511	-0.663123	1.68378	2	1	0	0	1	351	1	0.22	Ilaita 2	1	1	1	1	0	0	0.161533
3	3	-0.970942	0.239316	1.68378	0	0	0	0	1	98	1	0.22	Ilaita 2	0	0	0	0	13.0446	3.61174	0.15332
3	4	-0.354605	0.935016	1.68378	0	0	0	0	1	3734	1	0.22	Ilaita 2	0	0	0	0	5.53409	2.35246	0.180698
3	5	0.663123	0.748511	1.68378	0	0	0	0	1	396	1	0.22	Ilaita 2	1	1	0	0	0	0	0.145106
3	6	1	-1.61e-16	1.68378	0	0	0	0	1	0	0	0.22	Ilaita 2	0	0	0	0	0	0	0.172485
3	7	0.464723	-0.885456	1.68378	1	1	1	0	1	0	0	0.22	Ilaita 2	1	1	1	1	17.6734	4.20397	0.169747
5	0	0.970942	-0.239316	1.29774	1	1	1	1	0	0	0	0.22	Ilaita 2	1	1	1	1	17.1211	4.13776	0.175222
5	1	0.239316	-0.970942	1.29774	0	0	0	0	1	2557	1	0.22	Ilaita 2	0	0	0	0	0	0	0.164271
5	2	-0.748511	-0.663123	1.29774	1	1	1	0	0	0	0	0.22	Ilaita 2	1	1	1	1	6.19068	2.48811	0.161533
5	3	-0.970942	0.239316	1.29774	0	0	0	0	1	3958	1	0.22	Ilaita 2	0	0	0	0	6.52232	2.55388	0.15332
5	4	-0.354605	0.935016	1.29774	1	1	1	0	1	0	0	0.22	Ilaita 2	1	1	1	1	11.5952	3.40518	0.172485
5	5	0.568065	0.822984	1.29774	0	0	0	0	0	0	0	0.22	Ilaita 2	0	0	0	0	6.52232	2.55388	0.15332
5	6	1	-1.61e-16	1.29774	0	0	0	0	1	657	1	0.22	Ilaita 2	0	0	0	0	5.79762	2.40782	0.172485
5	7	0.464723	-0.885456	1.29774	0	0	0	0	1	63	1	0.22	Ilaita 2	0	0	0	0	5.89113	2.42716	0.169747
6	0	0.970942	-0.239316	1.36345	0	0	0	0	0	0	0	1	Ilaita 2	0	0	0	0			0.175222
6	1	0.239316	-0.970942	1.36345	0	0	0	0	1	0	0	1	Ilaita 2	0	0	0	0			0.158795
6	2	-0.748511	-0.663123	1.36345	0	0	0	0	0	0	0	1	Ilaita 2	0	0	0	0			0.167009
6	3	-0.970942	0.239316	1.36345	0	0	0	0	0	0	0	1	Ilaita 2	0	0	0	0			0.15332
6	4	-0.354605	0.935016	1.36345	0	0	0	0	0	0	0	1	Ilaita 2	0	0	0	0			0.172485
6	5	0.568065	0.822984	1.36345	0	0	0	0	0	0	0	1	Ilaita 2	0	0	0	0			0.15332
6	6	1	-1.61e-16	1.36345	0	0	0	0	0	0	0	1	Ilaita 2	0	0	0	0			0.172485
6	7	0.464723	-0.885456	1.36345	0	0	0	0	0	0	0	1	Ilaita 2	0	0	0	0			0.169747
7	0	0.970942	-0.239316	2.65298	0	0	0	0	1	40	1	1	Ilaita 2	0	1	0	0	5.70703	2.38894	0.175222
7	1	0.239316	-0.970942	2.65298	0	0	0	0	0	0	0	1	Ilaita 2	0	0	0	0	0	0	0.15332
7	2	-0.663123	-0.748511	2.65298	0	0	0	0	0	0	0	1	Ilaita 2	0	0	0	0	0	0	0.172485
7	3	-0.970942	0.239316	2.65298	1	0	0	0	0	0	0	1	Ilaita 2	0	1	0	1	6.52232	2.55388	0.15332
7	4	-0.354605	0.935016	2.65298	0	0	0	0	0	0	0	1	Ilaita 2	0	0	0	0	23.1905	4.81565	0.172485
7	5	0.568065	0.822984	2.65298	0	0	0	0	1	923	1	1	Ilaita 2	0	0	0	0	32.6116	5.71066	0.15332
7	6	1	-1.61e-16	2.65298	0	0	0	0	1	1002	1	1	Ilaita 2	0	0	0	0	11.5952	3.40518	0.172485
7	7	0.464723	-0.885456	2.65298	0	0	0	0	1	640	1	1	Ilaita 2	0	0	0	0	11.7823	3.43253	0.169747
8	0	0.970942	-0.239316	1.62902	0	0	0	0	0	0	0	1	Ilaita 2	0	0	0	0	0	0	0.175222
8	1	0.239316	-0.970942	1.62902	0	0	0	0	0	0	0	1	Ilaita 2	0	0	0	0	0	0	0.158795
8	2	-0.748511	-0.663123	1.62902	0	0	0	0	0	0	0	1	Ilaita 2	0	0	0	0	0	0	0.167009
8	3	-0.970942	0.239316	1.62902	1	1	1	1	1	0	0	1	Ilaita 2	1	1	1	1	45.6562	6.75694	0.15332
8	4	-0.354605	0.935016	1.62902	1	1	1	1	1	2783	1	1	Ilaita 2	1	1	1	1	11.5952	3.40518	0.172485
8	5	0.568065	0.822984	1.62902	1	1	1	0	1	420	1	1	Ilaita 2	1	1	1	1	18.8922	4.34652	0.158795
8	6	0.992709	-0.120537	1.62902	1	1	0	0	1	4177	1	1	Ilaita 2	1	1	1	1	11.9754	3.46055	0.167009
8	7	0.464723	-0.885456	1.62902	0	0	0	0	1	1782	1	1	Ilaita 2	0	0	0	0	0	0	0.169747
9	0	0.970942	-0.239316	2.72964	0	0	0	0	0	0	0	1	Ilaita 2	0	0	0	0	0	0	0.175222
9	1	0.239316	-0.970942	2.72964	1	1	1	1	0	0	0	1	Ilaita 2	1	1	1	1	13.0446	3.61174	0.15332
9	2	-0.663123	-0.748511	2.72964	0	0	0	0	0	0	0	1	Ilaita 2	0	0	0	0	5.79762	2.40782	0.172485
9	3	-0.970942	0.239316	2.72964	0	0	0	0	1	6008	1	1	Ilaita 2	0	0	0	0	0	0	0.15332
9	4	-0.354605	0.935016	2.72964	0	0	0	0	0	0	0	1	Ilaita 2	0	0	0	0	0	0	0.172485
9	5	0.568065	0.822984	2.72964	0	0	0	0	0	0	0	1	Ilaita 2	1	1	0	0	13.0446	3.61174	0.15332
9	6	1	-1.61e-16	2.72964	1	0	0	0	1	69	1	1	Ilaita 2	0	1	0	1	11.5952	3.40518	0.172485
9	7	0.464723	-0.885456	2.72964	0	0	0	0	1	449	1	1	Ilaita 2	1	1	0	0	0	0	0.169747
10	0	0.970942	-0.239316	1.07598	1	0	0	0	1	0	0	1	Ilaita 2	0	1	0	1	5.70703	2.38894	0.175222
10	1	0.239316	-0.970942	1.07598	0	0	0	0	0	0	0	1	Ilaita 2	0	0	0	0	0	0	0.15332
10	2	-0.663123	-0.748511	1.07598	0	0	0	0	0	0	0	1	Ilaita 2	0	0	0	0	0	0	0.180698
10	3	-0.935016	0.354605	1.07598	0	0	0	0	0	0	0	1	Ilaita 2	0	0	0	0	27.566	5.25034	0.145106
10	4	-0.354605	0.935016	1.07598	0	0	0	0	1	0	0	1	Ilaita 2	0	0	0	0	0	0	0.172485
10	5	0.568065	0.822984	1.07598	0	0	0	0	0	0	0	1	Ilaita 2	0	0	0	0	58.7009	7.66165	0.15332
10	6	1	-1.61e-16	1.07598	0	0	0	0	1	0	0	1	Ilaita 2	0	0	0	0	17.3929	4.17047	0.172485
10	7	0.464723	-0.885456	1.07598	0	0	0	0	1	310	1	1	Ilaita 2	0	0	0	0	0	0	0.169747
11	0	0.970942	-0.239316	1.56605	1	1	0	0	1	0	0	0.22	Ilaita 2	1	1	1	1	11.4141	3.37847	0.175222
11	1	0.239316	-0.970942	1.56605	0	0	0	0	0	0	0	0.22	Ilaita 2	1	1	0	0	13.0446	3.61174	0.15332
11	2	-0.663123	-0.748511	1.56605	1	1	1	0	1	18611	1	0.22	Ilaita 2	1	1	1	1	28.9881	5.38406	0.172485
11	3	-0.970942	0.239316	1.56605	0	0	0	0	1	669	1	0.22	Ilaita 2	0	0	0	0	39.1339	6.25571	0.15332
11	4	-0.354605	0.935016	1.56605	0	0	0	0	1	277	1	0.22	Ilaita 2	1	1	0	0	0	0	0.172485
11	5	0.568065	0.822984	1.56605	1	0	0	0	0	0	0	0.22	Ilaita 2	1	1	0	1	45.6562	6.75694	0.15332
11	6	1	-1.61e-16	1.56605	2	1	1	0	1	237	1	0.22	Ilaita 2	1	1	1	1	28.5352	5.34183	0.175222
11	7	0.464723	-0.885456	1.56605	1	1	1	0	1	2931	1	0.22	Ilaita 2	1	1	1	1	17.9631	4.23829	0.167009
12	0	0.970942	-0.239316	1.53867	1	1	1	0	0	0	0	0.13	Ilaita 4	1	1	1	1	22.8281	4.77788	0.175222
12	1	0.239316	-0.970942	1.53867	1	1	0	0	1	0	0	0.13	Ilaita 4	1	1	1	1	19.567	4.42346	0.15332
12	2	-0.663123	-0.748511	1.53867	0	0	0	0	1	1853	1	0.13	Ilaita 4	0	0	0	0	28.9881	5.38406	0.172485
12	3	-0.970942	0.239316	1.53867	2	0	0	0	1	9561	1	0.13	Ilaita 4	1	1	0	1	26.0893	5.10777	0.15332
12	4	-0.354605	0.935016	1.53867	1	0	0	0	1	375	1	0.13	Ilaita 4	0	1	0	1	17.3929	4.17047	0.172485
12	5	0.568065	0.822984	1.53867	0	0	0	0	1	40	1	0.13	Ilaita 4	1	1	0	0	0	0	0.15332
12	6	1	-1.61e-16	1.53867	0	0	0	0	1	0	0	0.13	Ilaita 4	1	1	0	0	0	0	0.156057
13	0	0.970942	-0.239316	2.20671	0	0	0	0	0	0	0	0	Ilaita 6	0	1	0	0	19.2237	4.38448	0.156057
13	2	-0.663123	-0.748511	2.20671	0	0	0	0	1	473	1	0	Ilaita 6	0	0	0	0	23.1905	4.81565	0.172485
13	3	-0.970942	0.239316	2.20671	0	0	0	0	1	1320	1	0	Ilaita 6	1	1	0	0	13.0446	3.61174	0.15332
13	4	-0.354605	0.935016	2.20671	0	0	0	0	0	0	0	0	Ilaita 6	0	0	0	0	5.79762	2.40782	0.172485
13	5	0.568065	0.822984	2.20671	0	0	0	0	1	0	0	0	Ilaita 6	0	1	0	0	45.6562	6.75694	0.15332
13	6	1	-1.61e-16	2.20671	1	1	0	0	1	240	1	0	Ilaita 6	1	1	1	1	5.79762	2.40782	0.172485
13	7	0.464723	-0.885456	2.20671	0	0	0	0	1	1396	1	0	Ilaita 6	0	0	0	0	0	0	0.169747
14	0	0.970942	-0.239316	1.37166	0	0	0	0	1	126	1	0.5	Ilaita 4	0	0	0	0	0	0	0.188912
14	1	0.120537	-0.992709	1.37166	0	0	0	0	1	0	0	0.5	Ilaita 4	0	0	0	0	6.40789	2.53138	0.156057
16	0	0.970942	-0.239316	2.705	0	0	0	0	1	605	1	0.78	Ilaita 6	1	1	0	0	28.5352	5.34183	0.175222
16	1	0.239316	-0.970942	2.705	0	0	0	0	1	710	1	0.78	Ilaita 6	1	1	0	0	32.6116	5.71066	0.15332
16	2	-0.663123	-0.748511	2.705	0	0	0	0	1	1456	1	0.78	Ilaita 6	1	1	0	0	17.3929	4.17047	0.172485
16	3	-0.970942	0.239316	2.705	1	0	0	0	1	0	0	0.78	Ilaita 6	1	1	0	1	52.1786	7.22347	0.15332
16	4	-0.354605	0.935016	2.705	0	0	0	0	1	230	1	0.78	Ilaita 6	0	0	0	0	28.9881	5.38406	0.172485
16	5	0.568065	0.822984	2.705	1	0	0	0	1	605	1	0.78	Ilaita 6	1	1	0	1	39.1339	6.25571	0.15332
16	6	1	-1.61e-16	2.705	0	0	0	0	1	2777	1	0.78	Ilaita 6	0	0	0	0	23.1905	4.81565	0.172485
16	7	0.464723	-0.885456	2.705	0	0	0	0	1	0	0	0.78	Ilaita 6	0	0	0	0	0	0	0.169747
17	0	0.970942	-0.239316	2.73785	0	0	0	0	1	778	1	0.89	Ilaita 4	1	1	0	0	0	0	0.175222
17	1	0.239316	-0.970942	2.73785	0	0	0	0	0	0	0	0.89	Ilaita 4	0	0	0	0	6.52232	2.55388	0.15332
17	2	-0.663123	-0.748511	2.73785	1	1	0	0	1	0	0	0.89	Ilaita 4	1	1	1	1	28.9881	5.38406	0.172485
17	3	-0.970942	0.239316	2.73785	0	0	0	0	1	9016	1	0.89	Ilaita 4	1	1	0	0	0	0	0.15332
17	4	-0.354605	0.935016	2.73785	0	0	0	0	1	0	0	0.89	Ilaita 4	1	1	0	0	0	0	0.172485
17	5	0.568065	0.822984	2.73785	0	0	0	0	0	0	0	0.89	Ilaita 4	0	0	0	0	19.567	4.42346	0.15332
17	6	1	-1.61e-16	2.73785	0	0	0	0	1	1049	1	0.89	Ilaita 4	0	0	0	0	0	0	0.17796
17	7	0.354605	-0.935016	2.73785	0	0	0	0	1	120	1	0.89	Ilaita 4	0	0	0	0	18.2625	4.27346	0.164271
18	0	0.970942	-0.239316	1.20739	0	0	0	0	1	4502	1	0.89	Ilaita 4	0	0	0	0	17.1211	4.13776	0.175222
18	1	0.239316	-0.970942	1.20739	2	2	2	2	1	796	1	0.89	Ilaita 4	1	1	1	1	13.0446	3.61174	0.15332
18	2	-0.663123	-0.748511	1.20739	0	0	0	0	1	550	1	0.89	Ilaita 4	0	0	0	0	5.79762	2.40782	0.172485
18	3	-0.970942	0.239316	1.20739	0	0	0	0	1	24639	1	0.89	Ilaita 4	0	0	0	0	6.52232	2.55388	0.15332
18	4	-0.354605	0.935016	1.20739	0	0	0	0	1	6367	1	0.89	Ilaita 4	0	0	0	0	0	0	0.172485
18	5	0.568065	0.822984	1.20739	0	0	0	0	0	0	0	0.89	Ilaita 4	0	0	0	0	0	0	0.15332
18	6	1	-1.61e-16	1.20739	0	0	0	0	0	0	0	0.89	Ilaita 4	0	0	0	0	0	0	0.172485
18	7	0.464723	-0.885456	1.20739	0	0	0	0	0	0	0	0.89	Ilaita 4	0	0	0	0	0	0	0.169747
19	0	0.970942	-0.239316	2.705	1	0	0	0	0	0	0	1	Ilaita 4	1	1	0	1	17.1211	4.13776	0.175222
19	1	0.239316	-0.970942	2.705	0	0	0	0	1	183	1	1	Ilaita 4	0	0	0	0	0	0	0.158795
19	2	-0.748511	-0.663123	2.705	0	0	0	0	0	0	0	1	Ilaita 4	0	0	0	0	5.9877	2.44698	0.167009
19	3	-0.970942	0.239316	2.705	0	0	0	0	1	2709	1	1	Ilaita 4	0	0	0	0	0	0	0.15332
19	4	-0.354605	0.935016	2.705	1	0	0	0	0	0	0	1	Ilaita 4	1	1	0	1	5.53409	2.35246	0.180698
19	5	0.663123	0.748511	2.705	0	0	0	0	1	0	0	1	Ilaita 4	0	1	0	0	0	0	0.156057
20	0	0.970942	-0.239316	1.87269	1	1	0	0	0	0	0	0	Ilaita 6	1	1	1	1	5.53409	2.35246	0.180698
20	1	0.120537	-0.992709	1.87269	0	0	0	0	0	0	0	0	Ilaita 6	0	0	0	0	13.5278	3.67801	0.147844
20	2	-0.663123	-0.748511	1.87269	0	0	0	0	1	1899	1	0	Ilaita 6	0	0	0	0	0	0	0.17796
20	3	-0.935016	0.354605	1.87269	2	2	2	1	1	433	1	0	Ilaita 6	1	1	1	1	13.5278	3.67801	0.147844
20	4	-0.354605	0.935016	1.87269	0	0	0	0	1	10942	1	0	Ilaita 6	0	0	0	0	5.79762	2.40782	0.172485
20	5	0.568065	0.822984	1.87269	0	0	0	0	1	692	1	0	Ilaita 6	0	0	0	0	13.0446	3.61174	0.15332
20	6	1	-1.61e-16	1.87269	0	0	0	0	1	155	1	0	Ilaita 6	0	0	0	0	5.79762	2.40782	0.172485
20	7	0.464723	-0.885456	1.87269	0	0	0	0	1	0	0	0	Ilaita 6	0	0	0	0	11.7823	3.43253	0.169747
21	0	0.970942	-0.239316	2.30801	1	1	1	0	0	0	0	0.67	Ilaita 6	1	1	1	1	11.4141	3.37847	0.175222
21	1	0.239316	-0.970942	2.30801	1	1	0	0	1	0	0	0.67	Ilaita 6	1	1	1	1	6.52232	2.55388	0.15332
21	2	-0.663123	-0.748511	2.30801	1	1	1	1	1	224	1	0.67	Ilaita 6	1	1	1	1	0	0	0.172485
21	3	-0.970942	0.239316	2.30801	1	1	0	0	1	0	0	0.67	Ilaita 6	1	1	1	1	13.0446	3.61174	0.15332
21	4	-0.354605	0.935016	2.30801	0	0	0	0	1	1119	1	0.67	Ilaita 6	0	0	0	0	0	0	0.172485
21	5	0.568065	0.822984	2.30801	2	1	1	1	0	0	0	0.67	Ilaita 6	1	1	1	1	26.0893	5.10777	0.15332
21	6	1	-1.61e-16	2.30801	0	0	0	0	0	0	0	0.67	Ilaita 6	0	0	0	0	0	0	0.172485
21	7	0.464723	-0.885456	2.30801	0	0	0	0	0	0	0	0.67	Ilaita 6	1	1	0	0	0	0	0.169747
22	0	0.970942	-0.239316	1.07871	0	0	0	0	0	0	0	1	Ilaita 6	0	0	0	0	0	0	0.17796
22	1	0.120537	-0.992709	1.07871	0	0	0	0	0	0	0	1	Ilaita 6	0	0	0	0	0	0	0.150582
22	2	-0.663123	-0.748511	1.07871	0	0	0	0	1	0	0	1	Ilaita 6	0	0	0	0	0	0	0.180698
22	3	-0.935016	0.354605	1.07871	0	0	0	0	1	0	0	1	Ilaita 6	0	0	0	0	0	0	0.145106
22	4	-0.354605	0.935016	1.07871	0	0	0	0	0	0	0	1	Ilaita 6	0	1	0	0	11.5952	3.40518	0.172485
22	5	0.568065	0.822984	1.07871	0	0	0	0	1	7388	1	1	Ilaita 6	0	0	0	0	0	0	0.15332
22	6	1	-1.61e-16	1.07871	0	0	0	0	1	2482	1	1	Ilaita 6	1	1	0	0	0	0	0.172485
22	7	0.464723	-0.885456	1.07871	0	0	0	0	1	0	0	1	Ilaita 6	0	0	0	0	0	0	0.169747
23	0	0.970942	-0.239316	1.12252	1	1	1	0	1	6038	1	1	Ilaita 6	1	1	1	1	5.70703	2.38894	0.175222
23	1	0.239316	-0.970942	1.12252	1	1	0	0	0	0	0	1	Ilaita 6	1	1	1	1	45.6562	6.75694	0.15332
23	2	-0.663123	-0.748511	1.12252	0	0	0	0	1	120	1	1	Ilaita 6	0	0	0	0	17.3929	4.17047	0.172485
23	3	-0.970942	0.239316	1.12252	2	2	2	1	1	7736	1	1	Ilaita 6	1	1	1	1	45.6562	6.75694	0.15332
23	4	-0.354605	0.935016	1.12252	1	1	1	0	0	0	0	1	Ilaita 6	1	1	1	1	5.79762	2.40782	0.172485
23	5	0.568065	0.822984	1.12252	0	0	0	0	1	5422	1	1	Ilaita 6	0	0	0	0	26.0893	5.10777	0.15332
23	6	1	-1.61e-16	1.12252	0	0	0	0	1	1578	1	1	Ilaita 6	0	0	0	0	11.5952	3.40518	0.172485
23	7	0.464723	-0.885456	1.12252	0	0	0	0	1	382	1	1	Ilaita 6	0	0	0	0	17.6734	4.20397	0.169747
24	0	0.970942	-0.239316	1.32512	0	0	0	0	0	0	0	0	Ilaita 6	0	0	0	0	5.70703	2.38894	0.175222
24	1	0.239316	-0.970942	1.32512	0	0	0	0	1	98	1	0	Ilaita 6	0	0	0	0	19.567	4.42346	0.15332
24	2	-0.663123	-0.748511	1.32512	0	0	0	0	1	98	1	0	Ilaita 6	0	0	0	0	11.5952	3.40518	0.172485
24	3	-0.970942	0.239316	1.32512	0	0	0	0	1	456	1	0	Ilaita 6	1	1	0	0	19.567	4.42346	0.15332
24	4	-0.354605	0.935016	1.32512	0	0	0	0	1	155	1	0	Ilaita 6	1	1	0	0	0	0	0.169747
24	5	0.568065	0.822984	1.32512	0	0	0	0	0	0	0	0	Ilaita 6	0	0	0	0	25.6316	5.06276	0.156057
24	6	1	-1.61e-16	1.32512	0	0	0	0	1	98	1	0	Ilaita 6	0	0	0	0	28.9881	5.38406	0.172485
24	7	0.464723	-0.885456	1.32512	0	0	0	0	1	160	1	0	Ilaita 6	0	0	0	0	17.6734	4.20397	0.169747
27	0	0.970942	-0.239316	3.12115	0	0	0	0	1	80	1	1	Ilaita 4	0	1	0	0	16.3545	4.04407	0.183436
27	1	0.120537	-0.992709	3.12115	1	0	0	0	1	57	1	1	Ilaita 4	0	1	0	1	13.783	3.71255	0.145106
27	2	-0.663123	-0.748511	3.12115	0	0	0	0	1	0	0	1	Ilaita 4	0	0	0	0	5.79762	2.40782	0.172485
27	3	-0.970942	0.239316	3.12115	0	0	0	0	1	40	1	1	Ilaita 4	0	0	0	0	0	0	0.15332
27	4	-0.354605	0.935016	3.12115	0	0	0	0	0	0	0	1	Ilaita 4	1	1	0	0	0	0	0.172485
27	5	0.568065	0.822984	3.12115	1	0	0	0	1	0	0	1	Ilaita 4	0	1	0	1	18.8922	4.34652	0.158795
27	6	0.992709	-0.120537	3.12115	0	0	0	0	1	57	1	1	Ilaita 4	0	0	0	0	11.9754	3.46055	0.167009
27	7	0.464723	-0.885456	3.12115	0	0	0	0	1	40	1	1	Ilaita 4	1	1	0	0	0	0	0.17796
28	0	0.970942	-0.239316	1.50582	1	1	1	0	0	0	0	1	Ilaita 6	1	1	1	1	11.4141	3.37847	0.175222
28	1	0.239316	-0.970942	1.50582	1	1	1	1	0	0	0	1	Ilaita 6	1	1	1	1	6.40789	2.53138	0.156057
28	2	-0.748511	-0.663123	1.50582	0	0	0	0	0	0	0	1	Ilaita 6	0	0	0	0	5.89113	2.42716	0.169747
28	3	-0.970942	0.239316	1.50582	2	2	2	2	1	0	0	1	Ilaita 6	1	1	1	1	19.2237	4.38448	0.156057
28	4	-0.239316	0.970942	1.50582	2	2	2	0	1	0	0	1	Ilaita 6	1	1	1	1	5.89113	2.42716	0.169747
28	5	0.568065	0.822984	1.50582	1	0	0	0	0	0	0	1	Ilaita 6	0	1	0	1	19.567	4.42346	0.15332
28	6	1	-1.61e-16	1.50582	1	0	0	0	1	0	0	1	Ilaita 6	0	1	0	1	5.79762	2.40782	0.172485
28	7	0.464723	-0.885456	1.50582	0	0	0	0	1	0	0	1	Ilaita 6	0	0	0	0	11.7823	3.43253	0.169747
29	0	0.970942	-0.239316	1.09788	1	1	1	0	0	0	0	1	Ilaita 6	1	1	1	1	17.1211	4.13776	0.175222
29	1	0.239316	-0.970942	1.09788	2	2	2	0	1	0	0	1	Ilaita 6	1	1	1	1	13.0446	3.61174	0.15332
29	2	-0.663123	-0.748511	1.09788	1	1	1	1	1	3872	1	1	Ilaita 6	1	1	1	1	28.9881	5.38406	0.172485
29	3	-0.970942	0.239316	1.09788	2	2	2	0	1	196	1	1	Ilaita 6	1	1	1	1	19.567	4.42346	0.15332
29	4	-0.354605	0.935016	1.09788	1	1	1	1	1	0	0	1	Ilaita 6	1	1	1	1	11.5952	3.40518	0.172485
29	5	0.568065	0.822984	1.09788	2	1	1	0	1	0	0	1	Ilaita 6	1	1	1	1	26.0893	5.10777	0.15332
29	6	1	-1.61e-16	1.09788	1	1	1	0	1	6940	1	1	Ilaita 6	1	1	1	1	28.9881	5.38406	0.172485
29	7	0.464723	-0.885456	1.09788	0	0	0	0	1	748	1	1	Ilaita 6	0	0	0	0	0	0	0.169747
30	0	0.970942	-0.239316	1.36893	0	0	0	0	0	0	0	1	Ilaita 5	0	1	0	0	5.70703	2.38894	0.175222
30	1	0.120537	-0.992709	1.36893	0	0	0	0	1	0	0	1	Ilaita 5	0	0	0	0	0	0	0.15332
30	2	-0.748511	-0.663123	1.36893	0	0	0	0	0	0	0	1	Ilaita 5	0	0	0	0	11.5952	3.40518	0.172485
30	3	-0.935016	0.354605	1.36893	1	1	1	0	1	0	0	1	Ilaita 5	1	1	1	1	13.0446	3.61174	0.15332
30	4	-0.239316	0.970942	1.36893	1	1	0	0	0	0	0	1	Ilaita 5	1	1	1	1	11.5952	3.40518	0.172485
30	5	0.663123	0.748511	1.36893	0	0	0	0	1	0	0	1	Ilaita 5	0	0	0	0	6.52232	2.55388	0.15332
30	6	0.992709	-0.120537	1.36893	0	0	0	0	1	13806	1	1	Ilaita 5	0	0	0	0	0	0	0.172485
30	7	0.354605	-0.935016	1.36893	0	0	0	0	1	200	1	1	Ilaita 5	0	0	0	0	0	0	0.169747
31	0	0.970942	-0.239316	1.21013	1	1	1	0	1	4112	1	0.89	Ilaita 5	1	1	1	1	22.8281	4.77788	0.175222
31	1	0.120537	-0.992709	1.21013	0	0	0	0	1	716	1	0.89	Ilaita 5	0	0	0	0	26.0893	5.10777	0.15332
31	2	-0.748511	-0.663123	1.21013	0	0	0	0	1	1789	1	0.89	Ilaita 5	0	0	0	0	17.3929	4.17047	0.172485
31	3	-0.935016	0.354605	1.21013	0	0	0	0	1	1619	1	0.89	Ilaita 5	0	0	0	0	0	0	0.15332
31	4	-0.239316	0.970942	1.21013	0	0	0	0	1	80	1	0.89	Ilaita 5	0	0	0	0	17.3929	4.17047	0.172485
31	5	0.663123	0.748511	1.21013	0	0	0	0	1	57	1	0.89	Ilaita 5	1	1	0	0	19.567	4.42346	0.15332
31	6	0.992709	-0.120537	1.21013	0	0	0	0	1	113	1	0.89	Ilaita 5	0	0	0	0	11.5952	3.40518	0.172485
31	7	0.354605	-0.935016	1.21013	0	0	0	0	1	400	1	0.89	Ilaita 5	0	0	0	0	0	0	0.169747
32	0	0.970942	-0.239316	1.08966	0	0	0	0	1	375	1	1	Ilaita 5	0	0	0	0	0	0	0.175222
32	1	0.120537	-0.992709	1.08966	0	0	0	0	0	0	0	1	Ilaita 5	0	0	0	0	0	0	0.15332
32	2	-0.748511	-0.663123	1.08966	0	0	0	0	1	0	0	1	Ilaita 5	0	0	0	0	0	0	0.172485
32	3	-0.935016	0.354605	1.08966	1	1	1	1	0	0	0	1	Ilaita 5	1	1	1	1	32.6116	5.71066	0.15332
32	4	-0.239316	0.970942	1.08966	0	0	0	0	1	19093	1	1	Ilaita 5	0	0	0	0	5.79762	2.40782	0.172485
32	5	0.663123	0.748511	1.08966	0	0	0	0	1	509	1	1	Ilaita 5	1	1	0	0	19.567	4.42346	0.15332
32	6	0.992709	-0.120537	1.08966	0	0	0	0	1	3648	1	1	Ilaita 5	0	0	0	0	17.3929	4.17047	0.172485
32	7	0.354605	-0.935016	1.08966	0	0	0	0	1	1094	1	1	Ilaita 5	0	0	0	0	11.7823	3.43253	0.169747
33	0	0.970942	-0.239316	2.34634	0	0	0	0	0	0	0	1	Ilaita 5	0	0	0	0	17.1211	4.13776	0.175222
33	1	0.120537	-0.992709	2.34634	1	1	1	0	1	170	1	1	Ilaita 5	1	1	1	1	13.0446	3.61174	0.15332
33	2	-0.748511	-0.663123	2.34634	0	0	0	0	1	1100	1	1	Ilaita 5	0	0	0	0	5.79762	2.40782	0.172485
33	3	-0.935016	0.354605	2.34634	0	0	0	0	1	554	1	1	Ilaita 5	0	0	0	0	6.52232	2.55388	0.15332
33	4	-0.239316	0.970942	2.34634	0	0	0	0	1	322	1	1	Ilaita 5	1	1	0	0	23.1905	4.81565	0.172485
33	5	0.663123	0.748511	2.34634	0	0	0	0	1	1274	1	1	Ilaita 5	0	1	0	0	26.0893	5.10777	0.15332
33	6	0.992709	-0.120537	2.34634	0	0	0	0	1	0	0	1	Ilaita 5	0	0	0	0	34.7857	5.89794	0.172485
33	7	0.354605	-0.935016	2.34634	0	0	0	0	1	1055	1	1	Ilaita 5	1	1	0	0	0	0	0.169747
34	0	0.970942	-0.239316	2.8063	0	0	0	0	1	1100	1	1	Ilaita 5	0	0	0	0	28.5352	5.34183	0.175222
34	1	0.120537	-0.992709	2.8063	0	0	0	0	1	183	1	1	Ilaita 5	0	0	0	0	32.6116	5.71066	0.15332
34	2	-0.748511	-0.663123	2.8063	0	0	0	0	1	139	1	1	Ilaita 5	1	1	0	0	5.79762	2.40782	0.172485
34	3	-0.935016	0.354605	2.8063	0	0	0	0	1	109	1	1	Ilaita 5	1	1	0	0	13.0446	3.61174	0.15332
34	4	-0.239316	0.970942	2.8063	1	0	0	0	1	0	0	1	Ilaita 5	0	1	0	1	23.1905	4.81565	0.172485
34	5	0.663123	0.748511	2.8063	0	0	0	0	1	179	1	1	Ilaita 5	0	1	0	0	19.567	4.42346	0.15332
34	6	0.992709	-0.120537	2.8063	2	0	0	0	0	0	0	1	Ilaita 5	0	1	0	1	52.1786	7.22347	0.172485
34	7	0.354605	-0.935016	2.8063	1	0	0	0	1	57	1	1	Ilaita 5	0	1	0	1	0	0	0.169747
35	0	0.970942	-0.239316	2.66667	1	1	0	0	1	57	1	1	Ilaita 5	1	1	1	1	11.4141	3.37847	0.175222
35	1	0.120537	-0.992709	2.66667	0	0	0	0	1	780	1	1	Ilaita 5	0	0	0	0	19.567	4.42346	0.15332
35	2	-0.748511	-0.663123	2.66667	0	0	0	0	1	57	1	1	Ilaita 5	0	0	0	0	34.7857	5.89794	0.172485
35	3	-0.935016	0.354605	2.66667	0	0	0	0	1	1977	1	1	Ilaita 5	1	1	0	0	6.52232	2.55388	0.15332
35	4	-0.239316	0.970942	2.66667	1	0	0	0	1	466	1	1	Ilaita 5	0	1	0	1	40.5833	6.3705	0.172485
35	5	0.663123	0.748511	2.66667	0	0	0	0	1	438	1	1	Ilaita 5	0	0	0	0	19.567	4.42346	0.15332
35	6	0.992709	-0.120537	2.66667	0	0	0	0	1	2648	1	1	Ilaita 5	1	1	0	0	0	0	0.172485
35	7	0.354605	-0.935016	2.66667	0	0	0	0	0	0	0	1	Ilaita 5	0	0	0	0	5.89113	2.42716	0.169747
36	0	0.970942	-0.239316	0.996578	0	0	0	0	1	0	0	1	Ilaita 5	0	0	0	0	28.5352	5.34183	0.175222
36	1	0.120537	-0.992709	0.996578	0	0	0	0	1	179	1	1	Ilaita 5	0	0	0	0	13.0446	3.61174	0.15332
36	2	-0.748511	-0.663123	0.996578	0	0	0	0	1	4459	1	1	Ilaita 5	0	0	0	0	0	0	0.172485
36	3	-0.935016	0.354605	0.996578	0	0	0	0	0	80	1	1	Ilaita 5	0	0	0	0	19.567	4.42346	0.15332
36	4	-0.239316	0.970942	0.996578	1	0	0	0	1	2098	1	1	Ilaita 5	0	1	0	1	11.5952	3.40518	0.172485
36	5	0.663123	0.748511	0.996578	0	0	0	0	1	69	1	1	Ilaita 5	0	0	0	0	19.567	4.42346	0.15332
36	6	0.992709	-0.120537	0.996578	0	0	0	0	1	1409	1	1	Ilaita 5	1	1	0	0	0	0	0.172485
36	7	0.354605	-0.935016	0.996578	0	0	0	0	0	0	0	1	Ilaita 5	1	1	0	0	0	0	0.169747
38	0	0.970942	-0.239316	1.8371	0	0	0	0	1	69	1	1	Ilaita 5	0	0	0	0	5.70703	2.38894	0.175222
38	1	0.120537	-0.992709	1.8371	0	0	0	0	1	537	1	1	Ilaita 5	0	0	0	0	13.0446	3.61174	0.15332
38	2	-0.748511	-0.663123	1.8371	0	0	0	0	1	593	1	1	Ilaita 5	1	1	0	0	23.1905	4.81565	0.172485
38	3	-0.935016	0.354605	1.8371	1	0	0	0	1	294	1	1	Ilaita 5	1	1	0	1	32.6116	5.71066	0.15332
38	4	-0.239316	0.970942	1.8371	0	0	0	0	1	1381	1	1	Ilaita 5	0	0	0	0	17.3929	4.17047	0.172485
38	5	0.663123	0.748511	1.8371	0	0	0	0	1	40	1	1	Ilaita 5	0	0	0	0	6.52232	2.55388	0.15332
38	6	0.992709	-0.120537	1.8371	0	0	0	0	1	2164	1	1	Ilaita 5	0	0	0	0	11.5952	3.40518	0.172485
38	7	0.354605	-0.935016	1.8371	0	0	0	0	1	157	1	1	Ilaita 5	0	0	0	0	17.6734	4.20397	0.169747
39	0	0.970942	-0.239316	1.85626	0	0	0	0	1	120	1	1	Ilaita 5	1	1	0	0	28.5352	5.34183	0.175222
39	1	0.120537	-0.992709	1.85626	0	0	0	0	1	358	1	1	Ilaita 5	1	1	0	0	19.567	4.42346	0.15332
39	2	-0.748511	-0.663123	1.85626	1	1	0	0	1	277	1	1	Ilaita 5	1	1	1	1	11.5952	3.40518	0.172485
39	3	-0.935016	0.354605	1.85626	1	0	0	0	1	196	1	1	Ilaita 5	1	1	0	1	20.2917	4.50463	0.147844
39	4	-0.354605	0.935016	1.85626	0	0	0	0	1	124	1	1	Ilaita 5	1	1	0	0	0	0	0.17796
39	5	0.663123	0.748511	1.85626	0	0	0	0	0	0	0	1	Ilaita 5	0	0	0	0	40.5833	6.3705	0.147844
39	6	1	-1.61e-16	1.85626	0	0	0	0	1	564	1	1	Ilaita 5	0	0	0	0	0	0	0.172485
39	7	0.464723	-0.885456	1.85626	0	0	0	0	0	0	0	1	Ilaita 5	0	0	0	0	0	0	0.169747
40	0	0.970942	-0.239316	1.69473	0	0	0	0	1	265	1	0.75	Ilaita 5	0	1	0	0	11.0682	3.32689	0.180698
40	1	0.120537	-0.992709	1.69473	0	0	0	0	1	2632	1	0.75	Ilaita 5	0	0	0	0	0	0	0.147844
40	2	-0.748511	-0.663123	1.69473	0	0	0	0	0	0	0	0.75	Ilaita 5	0	0	0	0	33.7154	5.8065	0.17796
40	3	-0.935016	0.354605	1.69473	1	0	0	0	1	170	1	0.75	Ilaita 5	1	1	0	1	19.9227	4.46349	0.150582
40	4	-0.239316	0.970942	1.69473	1	0	0	0	1	310	1	0.75	Ilaita 5	1	1	0	1	17.3929	4.17047	0.172485
40	5	0.663123	0.748511	1.69473	0	0	0	0	1	113	1	0.75	Ilaita 5	0	0	0	0	19.567	4.42346	0.15332
40	6	0.992709	-0.120537	1.69473	0	0	0	0	1	0	0	0.75	Ilaita 5	1	1	0	0	0	0	0.156057
41	0	0.970942	-0.239316	2.35729	0	0	0	0	0	0	0	1	Ilaita 5	1	1	0	0	0	0	0.175222
41	1	0.120537	-0.992709	2.35729	1	0	0	0	0	0	0	1	Ilaita 5	0	1	0	1	45.6562	6.75694	0.15332
41	2	-0.748511	-0.663123	2.35729	0	0	0	0	1	268	1	1	Ilaita 5	0	0	0	0	5.79762	2.40782	0.172485
41	3	-0.935016	0.354605	2.35729	0	0	0	0	1	10375	1	1	Ilaita 5	0	0	0	0	26.0893	5.10777	0.15332
41	4	-0.239316	0.970942	2.35729	1	1	0	0	1	317	1	1	Ilaita 5	1	1	1	1	17.3929	4.17047	0.172485
41	5	0.663123	0.748511	2.35729	0	0	0	0	1	1847	1	1	Ilaita 5	0	0	0	0	0	0	0.15332
41	6	0.992709	-0.120537	2.35729	0	0	0	0	1	0	0	1	Ilaita 5	0	0	0	0	17.3929	4.17047	0.172485
41	7	0.354605	-0.935016	2.35729	0	0	0	0	1	480	1	1	Ilaita 5	1	1	0	0	0	0	0.169747
42	0	0.935016	-0.354605	2.97057	1	1	0	0	0	0	0	0	Sunuhu 1	1	1	1	1	39.9492	6.32054	0.175222
42	1	0.120537	-0.992709	2.97057	1	0	0	0	1	57	1	0	Sunuhu 1	0	1	0	1	6.52232	2.55388	0.15332
42	2	-0.748511	-0.663123	2.97057	0	0	0	0	0	0	0	0	Sunuhu 1	0	0	0	0	17.3929	4.17047	0.172485
42	3	-0.935016	0.354605	2.97057	0	0	0	0	1	339	1	0	Sunuhu 1	1	1	0	0	0	0	0.15332
42	4	-0.239316	0.970942	2.97057	0	0	0	0	0	0	0	0	Sunuhu 1	0	0	0	0	28.9881	5.38406	0.172485
42	5	0.663123	0.748511	2.97057	0	0	0	0	1	1869	1	0	Sunuhu 1	0	0	0	0	26.0893	5.10777	0.15332
42	6	0.992709	-0.120537	2.97057	1	0	0	0	1	423	1	0	Sunuhu 1	1	1	0	1	28.9881	5.38406	0.172485
42	7	0.354605	-0.935016	2.97057	0	0	0	0	1	322	1	0	Sunuhu 1	0	0	0	0	5.89113	2.42716	0.169747
43	0	0.935016	-0.354605	1.37166	1	1	1	0	1	980	1	0.11	Sunuhu 1	1	1	1	1	11.4141	3.37847	0.175222
43	1	0.120537	-0.992709	1.37166	0	0	0	0	1	0	0	0.11	Sunuhu 1	0	0	0	0	19.567	4.42346	0.15332
43	2	-0.748511	-0.663123	1.37166	2	2	0	0	1	733	1	0.11	Sunuhu 1	1	1	1	1	52.1786	7.22347	0.172485
43	3	-0.935016	0.354605	1.37166	1	0	0	0	1	2032	1	0.11	Sunuhu 1	0	1	0	1	26.0893	5.10777	0.15332
43	4	-0.239316	0.970942	1.37166	0	0	0	0	1	0	0	0.11	Sunuhu 1	0	1	0	0	11.5952	3.40518	0.172485
43	5	0.663123	0.748511	1.37166	0	0	0	0	1	113	1	0.11	Sunuhu 1	1	1	0	0	58.7009	7.66165	0.15332
43	6	0.992709	-0.120537	1.37166	0	0	0	0	1	1392	1	0.11	Sunuhu 1	0	0	0	0	0	0	0.172485
43	7	0.354605	-0.935016	1.37166	0	0	0	0	0	0	0	0.11	Sunuhu 1	1	1	0	0	11.5952	3.40518	0.172485
44	0	0.935016	-0.354605	2.88022	0	0	0	0	0	0	0	0.56	Sunuhu 1	0	0	0	0	44.2727	6.65378	0.180698
44	1	0.120537	-0.992709	2.88022	0	0	0	0	1	675	1	0.56	Sunuhu 1	1	1	0	0	20.2917	4.50463	0.147844
44	2	-0.748511	-0.663123	2.88022	0	0	0	0	1	478	1	0.56	Sunuhu 1	0	1	0	0	5.79762	2.40782	0.172485
44	3	-0.935016	0.354605	2.88022	0	0	0	0	1	0	0	0.56	Sunuhu 1	0	0	0	0	0	0	0.15332
44	4	-0.239316	0.970942	2.88022	1	0	0	0	1	0	0	0.56	Sunuhu 1	1	1	0	1	46.381	6.81036	0.172485
44	5	0.663123	0.748511	2.88022	0	0	0	0	1	820	1	0.56	Sunuhu 1	1	1	0	0	6.52232	2.55388	0.15332
44	6	0.992709	-0.120537	2.88022	0	0	0	0	1	50	1	0.56	Sunuhu 1	0	1	0	0	23.1905	4.81565	0.172485
44	7	0.354605	-0.935016	2.88022	0	0	0	0	1	1115	1	0.56	Sunuhu 1	1	1	0	0	0	0	0.169747
45	0	0.935016	-0.354605	1.33607	0	0	0	0	0	0	0	0	Sunuhu 1	0	0	0	0	0	0	0.175222
45	1	0.120537	-0.992709	1.33607	0	0	0	0	1	0	0	0	Sunuhu 1	0	0	0	0	0	0	0.15332
45	2	-0.748511	-0.663123	1.33607	1	1	1	0	0	0	0	0	Sunuhu 1	1	1	1	1	5.79762	2.40782	0.172485
45	3	-0.935016	0.354605	1.33607	1	1	0	0	1	0	0	0	Sunuhu 1	1	1	1	1	0	0	0.15332
45	4	-0.239316	0.970942	1.33607	1	1	1	0	0	0	0	0	Sunuhu 1	1	1	1	1	5.79762	2.40782	0.172485
45	5	0.663123	0.748511	1.33607	0	0	0	0	0	0	0	0	Sunuhu 1	1	1	0	0	0	0	0.172485
45	6	0.970942	-0.239316	1.33607	0	0	0	0	0	0	0	0	Sunuhu 1	0	0	0	0	0	0	0.15332
45	7	0.354605	-0.935016	1.33607	0	0	0	0	0	0	0	0	Sunuhu 1	1	1	0	0	11.7823	3.43253	0.169747
46	0	0.935016	-0.354605	2.83641	1	1	0	0	1	791	1	0	Sunuhu 1	1	1	1	1	22.8281	4.77788	0.175222
46	1	0.120537	-0.992709	2.83641	0	0	0	0	1	537	1	0	Sunuhu 1	0	0	0	0	6.52232	2.55388	0.15332
46	2	-0.748511	-0.663123	2.83641	0	0	0	0	1	0	0	0	Sunuhu 1	0	0	0	0	0	0	0.172485
46	3	-0.935016	0.354605	2.83641	0	0	0	0	0	0	0	0	Sunuhu 1	0	1	0	0	19.2237	4.38448	0.156057
46	4	-0.239316	0.970942	2.83641	0	0	0	0	1	0	0	0	Sunuhu 1	0	0	0	0	5.89113	2.42716	0.169747
46	5	0.663123	0.748511	2.83641	0	0	0	0	1	69	1	0	Sunuhu 1	0	0	0	0	0	0	0.15332
46	6	0.992709	-0.120537	2.83641	0	0	0	0	0	0	0	0	Sunuhu 1	0	1	0	0	0	0	0.172485
46	7	0.354605	-0.935016	2.83641	0	0	0	0	0	0	0	0	Sunuhu 1	0	0	0	0	17.6734	4.20397	0.169747
47	0	0.935016	-0.354605	1.04038	1	1	1	0	1	0	0	0.89	Sunuhu 1	1	1	1	1	34.2422	5.85168	0.175222
47	1	0.120537	-0.992709	1.04038	1	1	1	0	1	57	1	0.89	Sunuhu 1	1	1	1	1	0	0	0.15332
47	2	-0.748511	-0.663123	1.04038	1	0	0	0	0	0	0	0.89	Sunuhu 1	1	1	0	1	28.0962	5.30058	0.17796
47	3	-0.935016	0.354605	1.04038	2	1	1	0	1	2517	1	0.89	Sunuhu 1	1	1	1	1	13.5278	3.67801	0.147844
47	4	-0.239316	0.970942	1.04038	0	0	0	0	1	6115	1	0.89	Sunuhu 1	0	0	0	0	17.3929	4.17047	0.172485
47	5	0.663123	0.748511	1.04038	1	1	1	0	1	7740	1	0.89	Sunuhu 1	1	1	1	1	32.6116	5.71066	0.15332
47	6	0.992709	-0.120537	1.04038	1	1	1	0	1	4085	1	0.89	Sunuhu 1	1	1	1	1	17.3929	4.17047	0.172485
47	7	0.354605	-0.935016	1.04038	0	0	0	0	1	2282	1	0.89	Sunuhu 1	0	0	0	0	17.6734	4.20397	0.169747
48	0	0.935016	-0.354605	1.70294	0	0	0	0	1	208	1	0	Sunuhu 1	0	0	0	0	0	0	0.175222
48	1	0.120537	-0.992709	1.70294	0	0	0	0	0	0	0	0	Sunuhu 1	0	0	0	0	32.6116	5.71066	0.15332
48	2	-0.748511	-0.663123	1.70294	0	0	0	0	1	395	1	0	Sunuhu 1	0	1	0	0	17.3929	4.17047	0.172485
48	3	-0.935016	0.354605	1.70294	0	0	0	0	1	1023	1	0	Sunuhu 1	1	1	0	0	6.29741	2.50946	0.158795
48	4	-0.239316	0.970942	1.70294	0	0	0	0	1	0	0	0	Sunuhu 1	1	1	0	0	0	0	0.167009
48	5	0.663123	0.748511	1.70294	0	0	0	0	0	0	0	0	Sunuhu 1	0	0	0	0	26.0893	5.10777	0.15332
48	6	0.992709	-0.120537	1.70294	0	0	0	0	1	243	1	0	Sunuhu 1	1	1	0	0	0	0	0.172485
48	7	0.354605	-0.935016	1.70294	0	0	0	0	0	0	0	0	Sunuhu 1	0	0	0	0	0	0	0.169747
49	0	0.935016	-0.354605	2.69952	0	0	0	0	1	554	1	0	Sunuhu 1	0	1	0	0	5.70703	2.38894	0.175222
49	1	0.120537	-0.992709	2.69952	0	0	0	0	0	0	0	0	Sunuhu 1	0	0	0	0	6.52232	2.55388	0.15332
49	2	-0.748511	-0.663123	2.69952	1	0	0	0	1	0	0	0	Sunuhu 1	0	1	0	1	11.5952	3.40518	0.172485
49	3	-0.935016	0.354605	2.69952	0	0	0	0	1	127	1	0	Sunuhu 1	0	0	0	0	52.1786	7.22347	0.15332
49	4	-0.239316	0.970942	2.69952	0	0	0	0	1	847	1	0	Sunuhu 1	1	1	0	0	28.9881	5.38406	0.172485
49	5	0.663123	0.748511	2.69952	0	0	0	0	1	155	1	0	Sunuhu 1	1	1	0	0	13.0446	3.61174	0.15332
49	6	0.992709	-0.120537	2.69952	0	0	0	0	1	0	0	0	Sunuhu 1	0	1	0	0	23.1905	4.81565	0.172485
49	7	0.354605	-0.935016	2.69952	1	1	1	0	1	219	1	0	Sunuhu 1	1	1	1	1	11.7823	3.43253	0.169747
50	0	0.935016	-0.354605	1.59343	0	0	0	0	1	534	1	0.22	Sunuhu 1	0	0	0	0	0	0	0.175222
50	1	0.120537	-0.992709	1.59343	2	1	1	0	1	0	0	0.22	Sunuhu 1	1	1	1	1	13.0446	3.61174	0.15332
50	2	-0.748511	-0.663123	1.59343	0	0	0	0	1	40	1	0.22	Sunuhu 1	0	0	0	0	11.5952	3.40518	0.172485
50	3	-0.935016	0.354605	1.59343	0	0	0	0	1	466	1	0.22	Sunuhu 1	1	1	0	0	0	0	0.15332
50	4	-0.239316	0.970942	1.59343	0	0	0	0	1	0	0	0.22	Sunuhu 1	1	1	0	0	0	0	0.172485
50	5	0.663123	0.748511	1.59343	0	0	0	0	0	0	0	0.22	Sunuhu 1	0	0	0	0	18.8922	4.34652	0.158795
50	6	0.992709	-0.120537	1.59343	0	0	0	0	1	543	1	0.22	Sunuhu 1	0	0	0	0	0	0	0.167009
50	7	0.354605	-0.935016	1.59343	1	0	0	0	1	0	0	0.22	Sunuhu 1	1	1	0	1	5.89113	2.42716	0.169747
51	0	0.935016	-0.354605	3.04723	0	0	0	0	0	0	0	0	Sunuhu 1	0	0	0	0	11.4141	3.37847	0.175222
51	1	0.120537	-0.992709	3.04723	0	0	0	0	1	467	1	0	Sunuhu 1	0	0	0	0	32.6116	5.71066	0.15332
51	2	-0.748511	-0.663123	3.04723	0	0	0	0	1	862	1	0	Sunuhu 1	0	0	0	0	11.5952	3.40518	0.172485
51	3	-0.935016	0.354605	3.04723	1	1	1	0	1	563	1	0	Sunuhu 1	1	1	1	1	32.6116	5.71066	0.15332
51	4	-0.239316	0.970942	3.04723	0	0	0	0	1	5625	1	0	Sunuhu 1	0	0	0	0	17.3929	4.17047	0.172485
51	5	0.663123	0.748511	3.04723	0	0	0	0	1	69	1	0	Sunuhu 1	0	0	0	0	26.0893	5.10777	0.15332
51	6	0.992709	-0.120537	3.04723	0	0	0	0	1	2562	1	0	Sunuhu 1	0	0	0	0	23.1905	4.81565	0.172485
51	7	0.354605	-0.935016	3.04723	0	0	0	0	1	431	1	0	Sunuhu 1	0	0	0	0	5.89113	2.42716	0.169747
52	0	0.935016	-0.354605	2.0178	0	0	0	0	0	0	0	0	Sunuhu 1	0	0	0	0	28.5352	5.34183	0.175222
52	1	0.120537	-0.992709	2.0178	0	0	0	0	1	449	1	0	Sunuhu 1	0	0	0	0	0	0	0.15332
52	2	-0.748511	-0.663123	2.0178	0	0	0	0	0	0	0	0	Sunuhu 1	1	1	0	0	0	0	0.172485
52	3	-0.935016	0.354605	2.0178	0	0	0	0	0	0	0	0	Sunuhu 1	0	1	0	0	0	0	0.15332
52	4	-0.239316	0.970942	2.0178	1	1	0	0	0	0	0	0	Sunuhu 1	1	1	1	1	40.5833	6.3705	0.172485
52	5	0.663123	0.748511	2.0178	0	0	0	0	0	0	0	0	Sunuhu 1	0	0	0	0	26.0893	5.10777	0.15332
52	6	0.992709	-0.120537	2.0178	0	0	0	0	1	98	1	0	Sunuhu 1	0	1	0	0	46.381	6.81036	0.172485
52	7	0.354605	-0.935016	2.0178	0	0	0	0	1	571	1	0	Sunuhu 1	1	1	0	0	5.89113	2.42716	0.169747
54	0	0.935016	-0.354605	1.33607	0	0	0	0	1	716	1	0	Sunuhu 1	0	1	0	0	11.4141	3.37847	0.175222
54	1	0.120537	-0.992709	1.33607	0	0	0	0	1	1660	1	0	Sunuhu 1	0	1	0	0	0	0	0.15332
54	2	-0.748511	-0.663123	1.33607	0	0	0	0	0	0	0	0	Sunuhu 1	0	0	0	0	17.3929	4.17047	0.172485
54	3	-0.935016	0.354605	1.33607	2	1	0	0	1	16485	1	0	Sunuhu 1	1	1	1	1	26.0893	5.10777	0.15332
54	4	-0.239316	0.970942	1.33607	0	0	0	0	1	196	1	0	Sunuhu 1	0	0	0	0	17.3929	4.17047	0.172485
54	5	0.663123	0.748511	1.33607	1	1	1	0	0	0	0	0	Sunuhu 1	1	1	1	1	6.52232	2.55388	0.15332
54	6	0.992709	-0.120537	1.33607	0	0	0	0	1	4186	1	0	Sunuhu 1	0	0	0	0	0	0	0.172485
54	7	0.354605	-0.935016	1.33607	0	0	0	0	1	0	0	0	Sunuhu 1	0	0	0	0	0	0	0.169747
55	0	0.935016	-0.354605	2.1191	0	0	0	0	1	294	1	0	Sunuhu 1	0	0	0	0	0	0	0.175222
55	1	0.120537	-0.992709	2.1191	0	0	0	0	0	0	0	0	Sunuhu 1	0	0	0	0	6.52232	2.55388	0.15332
55	2	-0.748511	-0.663123	2.1191	0	0	0	0	1	157	1	0	Sunuhu 1	0	0	0	0	0	0	0.156057
56	0	0.935016	-0.354605	1.34155	0	0	0	0	1	0	0	0	Sunuhu 1	0	1	0	0	28.5352	5.34183	0.175222
56	1	0.120537	-0.992709	1.34155	0	0	0	0	1	1979	1	0	Sunuhu 1	0	0	0	0	13.0446	3.61174	0.15332
56	2	-0.748511	-0.663123	1.34155	0	0	0	0	1	150	1	0	Sunuhu 1	0	0	0	0	5.61923	2.37049	0.17796
56	3	-0.935016	0.354605	1.34155	1	1	1	0	1	0	0	0	Sunuhu 1	1	1	1	1	40.5833	6.3705	0.147844
56	4	-0.239316	0.970942	1.34155	1	1	0	0	1	4616	1	0	Sunuhu 1	1	1	1	1	5.79762	2.40782	0.172485
56	5	0.663123	0.748511	1.34155	0	0	0	0	0	0	0	0	Sunuhu 1	0	0	0	0	0	0	0.15332
56	6	0.992709	-0.120537	1.34155	0	0	0	0	1	0	0	0	Sunuhu 1	0	0	0	0	11.5952	3.40518	0.172485
56	7	0.354605	-0.935016	1.34155	1	0	0	0	1	2568	1	0	Sunuhu 1	0	1	0	1	11.7823	3.43253	0.169747
57	0	0.935016	-0.354605	1.36619	0	0	0	0	1	98	1	0	Sunuhu 1	0	0	0	0	0	0	0.175222
57	1	0.120537	-0.992709	1.36619	0	0	0	0	0	0	0	0	Sunuhu 1	0	0	0	0	12.5948	3.54892	0.158795
57	2	-0.748511	-0.663123	1.36619	1	1	0	0	1	3658	1	0	Sunuhu 1	1	1	1	1	0	0	0.167009
57	3	-0.935016	0.354605	1.36619	0	0	0	0	0	0	0	0	Sunuhu 1	0	0	0	0	13.0446	3.61174	0.15332
57	4	-0.239316	0.970942	1.36619	0	0	0	0	1	1946	1	0	Sunuhu 1	1	1	0	0	0	0	0.172485
57	5	0.663123	0.748511	1.36619	0	0	0	0	0	0	0	0	Sunuhu 1	0	0	0	0	19.567	4.42346	0.15332
57	6	0.992709	-0.120537	1.36619	0	0	0	0	1	155	1	0	Sunuhu 1	0	0	0	0	23.1905	4.81565	0.172485
57	7	0.354605	-0.935016	1.36619	0	0	0	0	1	473	1	0	Sunuhu 1	0	0	0	0	0	0	0.169747
59	0	0.935016	-0.354605	1.67556	0	0	0	0	1	0	0	0	Sunuhu 1	0	0	0	0	28.5352	5.34183	0.175222
59	1	0.120537	-0.992709	1.67556	0	0	0	0	1	280	1	0	Sunuhu 1	0	1	0	0	6.52232	2.55388	0.15332
59	2	-0.748511	-0.663123	1.67556	0	0	0	0	1	0	0	0	Sunuhu 1	1	1	0	0	0	0	0.172485
59	3	-0.935016	0.354605	1.67556	0	0	0	0	0	0	0	0	Sunuhu 1	0	1	0	0	32.6116	5.71066	0.15332
59	4	-0.239316	0.970942	1.67556	0	0	0	0	1	288	1	0	Sunuhu 1	0	0	0	0	11.5952	3.40518	0.172485
59	5	0.663123	0.748511	1.67556	1	1	1	0	1	150	1	0	Sunuhu 1	1	1	1	1	19.567	4.42346	0.15332
59	6	0.992709	-0.120537	1.67556	0	0	0	0	1	57	1	0	Sunuhu 1	0	0	0	0	17.3929	4.17047	0.172485
59	7	0.354605	-0.935016	1.67556	1	0	0	0	1	1945	1	0	Sunuhu 1	0	1	0	1	29.4556	5.42731	0.169747
60	0	0.935016	-0.354605	2.79535	0	0	0	0	1	80	1	0	Sunuhu 1	0	1	0	0	28.5352	5.34183	0.175222
60	1	0.120537	-0.992709	2.79535	0	0	0	0	1	4215	1	0	Sunuhu 1	1	1	0	0	0	0	0.15332
60	2	-0.748511	-0.663123	2.79535	0	0	0	0	0	0	0	0	Sunuhu 1	1	1	0	0	0	0	0.172485
60	3	-0.935016	0.354605	2.79535	0	0	0	0	0	0	0	0	Sunuhu 1	0	0	0	0	58.7009	7.66165	0.15332
60	4	-0.239316	0.970942	2.79535	1	0	0	0	1	120	1	0	Sunuhu 1	0	1	0	1	11.5952	3.40518	0.172485
60	5	0.663123	0.748511	2.79535	1	1	1	0	1	40	1	0	Sunuhu 1	1	1	1	1	39.1339	6.25571	0.15332
60	6	0.992709	-0.120537	2.79535	1	1	1	0	1	3497	1	0	Sunuhu 1	1	1	1	1	28.9881	5.38406	0.172485
60	7	0.354605	-0.935016	2.79535	0	0	0	0	1	4064	1	0	Sunuhu 1	0	0	0	0	0	0	0.169747
61	0	0.935016	-0.354605	0.996578	0	0	0	0	1	607	1	0	Sunuhu 1	0	0	0	0	0	0	0.180698
61	1	0.120537	-0.992709	0.996578	0	0	0	0	0	0	0	0	Sunuhu 1	1	1	0	0	0	0	0.147844
61	2	-0.748511	-0.663123	0.996578	1	1	0	0	0	0	0	0	Sunuhu 1	1	1	1	1	17.3929	4.17047	0.172485
61	3	-0.935016	0.354605	0.996578	0	0	0	0	1	3419	1	0	Sunuhu 1	0	0	0	0	6.52232	2.55388	0.15332
61	4	-0.239316	0.970942	0.996578	2	2	1	0	1	0	0	0	Sunuhu 1	1	1	1	1	28.9881	5.38406	0.172485
61	5	0.663123	0.748511	0.996578	0	0	0	0	1	0	0	0	Sunuhu 1	0	0	0	0	13.0446	3.61174	0.15332
61	6	0.992709	-0.120537	0.996578	0	0	0	0	1	7164	1	0	Sunuhu 1	0	0	0	0	23.1905	4.81565	0.172485
61	7	0.354605	-0.935016	0.996578	0	0	0	0	1	1869	1	0	Sunuhu 1	1	1	0	0	0	0	0.169747
62	0	0.935016	-0.354605	1.38535	0	0	0	0	1	0	0	0	Sunuhu 1	0	0	0	0	17.1211	4.13776	0.175222
62	1	0.120537	-0.992709	1.38535	0	0	0	0	1	3541	1	0	Sunuhu 1	0	0	0	0	6.52232	2.55388	0.15332
62	2	-0.748511	-0.663123	1.38535	0	0	0	0	1	271	1	0	Sunuhu 1	1	1	0	0	11.5952	3.40518	0.172485
62	3	-0.935016	0.354605	1.38535	0	0	0	0	1	0	0	0	Sunuhu 1	1	1	0	0	6.52232	2.55388	0.15332
62	4	-0.239316	0.970942	1.38535	0	0	0	0	1	0	0	0	Sunuhu 1	1	1	0	0	0	0	0.172485
62	5	0.663123	0.748511	1.38535	0	0	0	0	0	0	0	0	Sunuhu 1	0	0	0	0	0	0	0.156057
63	0	0.935016	-0.354605	1.19918	0	0	0	0	0	0	0	0.67	Sunuhu 1	0	0	0	0	5.61923	2.37049	0.17796
63	1	0.120537	-0.992709	1.19918	1	1	1	1	0	0	0	0.67	Sunuhu 1	1	1	1	1	13.2818	3.64442	0.150582
63	2	-0.748511	-0.663123	1.19918	2	1	0	0	1	1922	1	0.67	Sunuhu 1	1	1	1	1	11.5952	3.40518	0.172485
63	3	-0.935016	0.354605	1.19918	0	0	0	0	1	349	1	0.67	Sunuhu 1	0	0	0	0	0	0	0.15332
63	4	-0.239316	0.970942	1.19918	1	1	0	0	1	0	0	0.67	Sunuhu 1	1	1	1	1	5.79762	2.40782	0.172485
63	5	0.663123	0.748511	1.19918	2	2	2	1	0	98	1	0.67	Sunuhu 1	1	1	1	1	13.0446	3.61174	0.15332
63	6	0.992709	-0.120537	1.19918	1	1	1	0	1	4129	1	0.67	Sunuhu 1	1	1	1	1	17.3929	4.17047	0.172485
63	7	0.354605	-0.935016	1.19918	0	0	0	0	1	8539	1	0.67	Sunuhu 1	0	0	0	0	11.7823	3.43253	0.169747
64	0	0.935016	-0.354605	1.98494	0	0	0	0	1	150	1	0	Sunuhu 1	1	1	0	0	0	0	0.180698
64	1	0.120537	-0.992709	1.98494	0	0	0	0	1	0	0	0	Sunuhu 1	1	1	0	0	27.0556	5.2015	0.147844
64	2	-0.748511	-0.663123	1.98494	0	0	0	0	1	40	1	0	Sunuhu 1	1	1	0	0	0	0	0.172485
64	3	-0.935016	0.354605	1.98494	0	0	0	0	1	0	0	0	Sunuhu 1	1	1	0	0	19.567	4.42346	0.15332
64	4	-0.239316	0.970942	1.98494	0	0	0	0	1	0	0	0	Sunuhu 1	1	1	0	0	0	0	0.172485
64	5	0.663123	0.748511	1.98494	0	0	0	0	0	0	0	0	Sunuhu 1	1	1	0	0	0	0	0.17796
64	6	0.970942	-0.239316	1.98494	0	0	0	0	0	0	0	0	Sunuhu 1	1	1	0	0	6.76389	2.60075	0.147844
64	7	0.354605	-0.935016	1.98494	0	0	0	0	0	657	1	0	Sunuhu 1	0	0	0	0	0	0	0.169747
65	0	0.935016	-0.354605	2.20397	0	0	0	0	1	1166	1	0	Sunuhu 1	0	1	0	0	0	0	0.175222
65	1	0.120537	-0.992709	2.20397	0	0	0	0	0	0	0	0	Sunuhu 1	0	0	0	0	6.52232	2.55388	0.15332
65	2	-0.748511	-0.663123	2.20397	0	0	0	0	1	0	0	0	Sunuhu 1	0	0	0	0	23.1905	4.81565	0.172485
65	3	-0.935016	0.354605	2.20397	0	0	0	0	1	1920	1	0	Sunuhu 1	0	0	0	0	0	0	0.15332
65	4	-0.239316	0.970942	2.20397	0	0	0	0	0	0	0	0	Sunuhu 1	0	0	0	0	0	0	0.172485
65	5	0.663123	0.748511	2.20397	1	1	1	0	0	0	0	0	Sunuhu 1	1	1	1	1	39.1339	6.25571	0.15332
65	6	0.992709	-0.120537	2.20397	0	0	0	0	1	3648	1	0	Sunuhu 1	0	0	0	0	11.5952	3.40518	0.172485
65	7	0.354605	-0.935016	2.20397	0	0	0	0	1	289	1	0	Sunuhu 1	0	0	0	0	17.6734	4.20397	0.169747
66	0	0.935016	-0.354605	1.12526	1	0	0	0	1	196	1	0.89	Sunuhu 1	0	1	0	1	33.7154	5.8065	0.17796
66	1	0.120537	-0.992709	1.12526	0	0	0	0	1	0	0	0.89	Sunuhu 1	0	0	0	0	26.5636	5.15399	0.150582
66	2	-0.748511	-0.663123	1.12526	1	1	0	0	1	277	1	0.89	Sunuhu 1	1	1	1	1	17.3929	4.17047	0.172485
66	3	-0.935016	0.354605	1.12526	0	0	0	0	1	0	0	0.89	Sunuhu 1	1	1	0	0	13.0446	3.61174	0.15332
66	4	-0.239316	0.970942	1.12526	0	0	0	0	1	98	1	0.89	Sunuhu 1	1	1	0	0	0	0	0.172485
66	5	0.663123	0.748511	1.12526	0	0	0	0	0	0	0	0.89	Sunuhu 1	0	0	0	0	0	0	0.15332
66	6	0.992709	-0.120537	1.12526	0	0	0	0	0	0	0	0.89	Sunuhu 1	0	0	0	0	0	0	0.172485
66	7	0.354605	-0.935016	1.12526	0	0	0	0	0	0	0	0.89	Sunuhu 1	0	0	0	0	0	0	0.169747
67	0	0.935016	-0.354605	2.9076	0	0	0	0	1	0	0	0.89	Sunuhu 1	0	0	0	0	0	0	0.17796
67	1	0.120537	-0.992709	2.9076	0	0	0	0	1	69	1	0.89	Sunuhu 1	0	0	0	0	0	0	0.150582
67	2	-0.748511	-0.663123	2.9076	1	0	0	0	0	0	0	0.89	Sunuhu 1	0	1	0	1	40.5833	6.3705	0.172485
67	3	-0.935016	0.354605	2.9076	0	0	0	0	1	0	0	0.89	Sunuhu 1	0	0	0	0	6.52232	2.55388	0.15332
67	4	-0.239316	0.970942	2.9076	0	0	0	0	0	0	0	0.89	Sunuhu 1	0	0	0	0	5.79762	2.40782	0.172485
67	5	0.663123	0.748511	2.9076	0	0	0	0	1	0	0	0.89	Sunuhu 1	0	1	0	0	32.6116	5.71066	0.15332
67	6	0.992709	-0.120537	2.9076	0	0	0	0	0	0	0	0.89	Sunuhu 1	0	0	0	0	5.79762	2.40782	0.172485
67	7	0.354605	-0.935016	2.9076	0	0	0	0	1	0	0	0.89	Sunuhu 1	1	1	0	0	0	0	0.169747
68	0	0.935016	-0.354605	2.15195	0	0	0	0	0	0	0	0	Sunuhu 1	0	0	0	0	22.8281	4.77788	0.175222
68	1	0.120537	-0.992709	2.15195	0	0	0	0	1	57	1	0	Sunuhu 1	0	0	0	0	25.1897	5.01893	0.158795
68	2	-0.748511	-0.663123	2.15195	0	0	0	0	1	80	1	0	Sunuhu 1	1	1	0	0	35.9262	5.99385	0.167009
68	3	-0.935016	0.354605	2.15195	0	0	0	0	1	98	1	0	Sunuhu 1	1	1	0	0	45.6562	6.75694	0.15332
68	4	-0.239316	0.970942	2.15195	0	0	0	0	1	805	1	0	Sunuhu 1	1	1	0	0	0	0	0.172485
68	5	0.663123	0.748511	2.15195	0	0	0	0	0	0	0	0	Sunuhu 1	1	1	0	0	0	0	0.15332
68	6	0.992709	-0.120537	2.15195	0	0	0	0	0	0	0	0	Sunuhu 1	0	0	0	0	0	0	0.172485
68	7	0.354605	-0.935016	2.15195	0	0	0	0	1	0	0	0	Sunuhu 1	0	1	0	0	17.6734	4.20397	0.169747
69	0	0.935016	-0.354605	2.73511	0	0	0	0	1	4360	1	0	Sunuhu 1	0	1	0	0	22.8281	4.77788	0.175222
69	1	0.120537	-0.992709	2.73511	1	0	0	0	1	224	1	0	Sunuhu 1	1	1	0	1	6.52232	2.55388	0.15332
69	2	-0.748511	-0.663123	2.73511	0	0	0	0	1	431	1	0	Sunuhu 1	1	1	0	0	23.1905	4.81565	0.172485
69	3	-0.935016	0.354605	2.73511	0	0	0	0	1	14505	1	0	Sunuhu 1	1	1	0	0	52.1786	7.22347	0.15332
69	4	-0.239316	0.970942	2.73511	0	0	0	0	1	778	1	0	Sunuhu 1	1	1	0	0	34.7857	5.89794	0.172485
69	5	0.663123	0.748511	2.73511	0	0	0	0	1	508	1	0	Sunuhu 1	0	0	0	0	19.567	4.42346	0.15332
69	6	0.992709	-0.120537	2.73511	0	0	0	0	1	3877	1	0	Sunuhu 1	0	0	0	0	11.5952	3.40518	0.172485
69	7	0.354605	-0.935016	2.73511	0	0	0	0	1	425	1	0	Sunuhu 1	0	0	0	0	0	0	0.169747
70	0	0.935016	-0.354605	1.07598	1	1	0	0	1	11223	1	1	Sunuhu 1	1	1	1	1	33.2045	5.76234	0.180698
70	1	0.120537	-0.992709	1.07598	1	1	0	0	1	1738	1	1	Sunuhu 1	1	1	1	1	13.5278	3.67801	0.147844
70	2	-0.748511	-0.663123	1.07598	1	1	0	0	1	1764	1	1	Sunuhu 1	1	1	1	1	28.9881	5.38406	0.172485
70	3	-0.935016	0.354605	1.07598	1	0	0	0	1	1031	1	1	Sunuhu 1	1	1	0	1	6.52232	2.55388	0.15332
70	4	-0.239316	0.970942	1.07598	1	0	0	0	1	0	0	1	Sunuhu 1	0	1	0	1	34.7857	5.89794	0.172485
70	5	0.663123	0.748511	1.07598	1	0	0	0	1	398	1	1	Sunuhu 1	1	1	0	1	52.1786	7.22347	0.15332
70	6	0.992709	-0.120537	1.07598	0	0	0	0	1	2863	1	1	Sunuhu 1	1	1	0	0	0	0	0.172485
70	7	0.354605	-0.935016	1.07598	0	0	0	0	0	0	0	1	Sunuhu 1	0	0	0	0	11.7823	3.43253	0.169747
71	0	0.935016	-0.354605	1.72211	0	0	0	0	1	4578	1	0	Sunuhu 1	1	1	0	0	0	0	0.175222
71	1	0.120537	-0.992709	1.72211	0	0	0	0	0	0	0	0	Sunuhu 1	0	0	0	0	0	0	0.156057
71	2	-0.748511	-0.663123	1.72211	0	0	0	0	1	0	0	0	Sunuhu 1	1	1	0	0	0	0	0.172485
71	3	-0.935016	0.354605	1.72211	0	0	0	0	0	0	0	0	Sunuhu 1	0	0	0	0	6.52232	2.55388	0.15332
71	4	-0.239316	0.970942	1.72211	1	1	1	1	1	580	1	0	Sunuhu 1	1	1	1	1	5.89113	2.42716	0.169747
71	5	0.663123	0.748511	1.72211	0	0	0	0	1	21536	1	0	Sunuhu 1	1	1	0	0	0	0	0.15332
71	6	0.992709	-0.120537	1.72211	0	0	0	0	0	0	0	0	Sunuhu 1	1	1	0	0	11.5952	3.40518	0.172485
71	7	0.354605	-0.935016	1.72211	0	0	0	0	1	1640	1	0	Sunuhu 1	0	0	0	0	5.89113	2.42716	0.169747
72	0	0.935016	-0.354605	2.57358	0	0	0	0	1	1881	1	0	Sunuhu 1	0	1	0	0	11.4141	3.37847	0.175222
72	1	0.120537	-0.992709	2.57358	1	1	0	0	1	2479	1	0	Sunuhu 1	1	1	1	1	26.0893	5.10777	0.15332
72	2	-0.748511	-0.663123	2.57358	0	0	0	0	0	0	0	0	Sunuhu 1	0	0	0	0	11.4141	3.37847	0.175222
72	3	-0.935016	0.354605	2.57358	1	0	0	0	1	461	1	0	Sunuhu 1	1	1	0	1	33.2045	5.76234	0.150582
72	4	-0.239316	0.970942	2.57358	0	0	0	0	1	449	1	0	Sunuhu 1	0	0	0	0	0	0	0.172485
72	5	0.663123	0.748511	2.57358	1	1	1	0	0	0	0	0	Sunuhu 1	1	1	1	1	45.6562	6.75694	0.15332
72	6	0.992709	-0.120537	2.57358	0	0	0	0	1	4364	1	0	Sunuhu 1	0	0	0	0	11.5952	3.40518	0.172485
72	7	0.354605	-0.935016	2.57358	0	0	0	0	1	1343	1	0	Sunuhu 1	0	0	0	0	11.7823	3.43253	0.169747
73	0	0.935016	-0.354605	2.23409	0	0	0	0	1	268	1	0.67	Sunuhu 1	1	1	0	0	5.70703	2.38894	0.175222
73	1	0.120537	-0.992709	2.23409	0	0	0	0	1	80	1	0.67	Sunuhu 1	0	0	0	0	32.6116	5.71066	0.15332
73	2	-0.748511	-0.663123	2.23409	0	0	0	0	1	57	1	0.67	Sunuhu 1	1	1	0	0	5.79762	2.40782	0.172485
73	3	-0.935016	0.354605	2.23409	0	0	0	0	1	0	0	0.67	Sunuhu 1	1	1	0	0	52.1786	7.22347	0.15332
73	4	-0.239316	0.970942	2.23409	0	0	0	0	1	339	1	0.67	Sunuhu 1	1	1	0	0	11.5952	3.40518	0.172485
73	5	0.663123	0.748511	2.23409	1	0	0	0	1	288	1	0.67	Sunuhu 1	0	1	0	1	0	0	0.156057
74	0	0.935016	-0.354605	2.36277	0	0	0	0	1	1248	1	0	Sunuhu 1	1	1	0	0	5.70703	2.38894	0.175222
74	1	0.120537	-0.992709	2.36277	0	0	0	0	0	0	0	0	Sunuhu 1	1	1	0	0	0	0	0.156057
74	2	-0.748511	-0.663123	2.36277	0	0	0	0	0	0	0	0	Sunuhu 1	0	0	0	0	34.7857	5.89794	0.172485
74	3	-0.935016	0.354605	2.36277	0	0	0	0	1	2700	1	0	Sunuhu 1	0	0	0	0	6.76389	2.60075	0.147844
74	4	-0.239316	0.970942	2.36277	0	0	0	0	1	0	0	0	Sunuhu 1	1	1	0	0	5.70703	2.38894	0.175222
74	5	0.663123	0.748511	2.36277	0	0	0	0	1	219	1	0	Sunuhu 1	0	0	0	0	0	0	0.150582
74	6	0.992709	-0.120537	2.36277	0	0	0	0	0	0	0	0	Sunuhu 1	1	1	0	0	11.4141	3.37847	0.175222
74	7	0.354605	-0.935016	2.36277	0	0	0	0	0	0	0	0	Sunuhu 1	0	0	0	0	0	0	0.169747
75	0	0.935016	-0.354605	1.5332	0	0	0	0	1	617	1	0	Sunuhu 1	0	0	0	0	23.1905	4.81565	0.172485
75	1	0.120537	-0.992709	1.5332	0	0	0	0	1	277	1	0	Sunuhu 1	0	0	0	0	6.52232	2.55388	0.15332
75	2	-0.748511	-0.663123	1.5332	0	0	0	0	1	1196	1	0	Sunuhu 1	0	0	0	0	17.1211	4.13776	0.175222
75	3	-0.935016	0.354605	1.5332	0	0	0	0	1	0	0	0	Sunuhu 1	0	0	0	0	19.9227	4.46349	0.150582
75	4	-0.239316	0.970942	1.5332	1	1	0	0	1	1408	1	0	Sunuhu 1	1	1	1	1	40.5833	6.3705	0.172485
75	5	0.663123	0.748511	1.5332	0	0	0	0	1	455	1	0	Sunuhu 1	0	0	0	0	6.52232	2.55388	0.15332
75	6	0.992709	-0.120537	1.5332	0	0	0	0	1	0	0	0	Sunuhu 1	0	0	0	0	28.9881	5.38406	0.172485
75	7	0.354605	-0.935016	1.5332	0	0	0	0	1	460	1	0	Sunuhu 1	0	0	0	0	5.89113	2.42716	0.169747
76	0	0.935016	-0.354605	1.83984	1	0	0	0	1	0	0	0	Sunuhu 1	0	1	0	1	17.3929	4.17047	0.172485
76	1	0.120537	-0.992709	1.83984	0	0	0	0	1	105	1	0	Sunuhu 1	0	0	0	0	19.2237	4.38448	0.156057
76	2	-0.748511	-0.663123	1.83984	0	0	0	0	1	1764	1	0	Sunuhu 1	0	0	0	0	17.6734	4.20397	0.169747
76	3	-0.935016	0.354605	1.83984	0	0	0	0	1	2654	1	0	Sunuhu 1	0	0	0	0	6.52232	2.55388	0.15332
76	4	-0.239316	0.970942	1.83984	1	1	0	0	1	784	1	0	Sunuhu 1	1	1	1	1	17.3929	4.17047	0.172485
76	5	0.663123	0.748511	1.83984	2	2	2	1	0	0	0	0	Sunuhu 1	1	1	1	1	32.6116	5.71066	0.15332
76	6	0.992709	-0.120537	1.83984	0	0	0	0	1	3563	1	0	Sunuhu 1	0	0	0	0	17.3929	4.17047	0.172485
76	7	0.354605	-0.935016	1.83984	0	0	0	0	1	230	1	0	Sunuhu 1	1	1	0	0	0	0	0.169747
77	0	0.935016	-0.354605	1.94661	0	0	0	0	0	0	0	0.5	Sunuhu 1	0	0	0	0			0.172485
77	1	0.120537	-0.992709	1.94661	0	0	0	0	0	0	0	0.5	Sunuhu 1	0	0	0	0			0.156057
78	0	0.935016	-0.354605		0	0	0	0	1	0	0	0	Sunuhu 2	1	1	0	0	0	0	0.197125
78	1	-3.22e-16	-1		0	0	0	0	1	0	0	0	Sunuhu 2	1	1	0	0	0	0	0.147844
78	2	-0.822984	-0.568065		0	0	0	0	1	0	0	0	Sunuhu 2	0	0	0	0	5.79762	2.40782	0.172485
78	3	-0.885456	0.464723		0	0	0	0	1	0	0	0	Sunuhu 2	1	1	0	0	13.0446	3.61174	0.15332
78	4	-0.120537	0.992709		0	0	0	0	1	0	0	0	Sunuhu 2	0	0	0	0	11.5952	3.40518	0.172485
78	5	0.748511	0.663123		1	1	1	0	0	0	0	0	Sunuhu 2	1	1	1	1	13.0446	3.61174	0.15332
78	6	0.970942	-0.239316		0	0	0	0	0	0	0	0	Sunuhu 2	0	0	0	0	39.9492	6.32054	0.175222
78	7	0.239316	-0.970942		0	0	0	0	1	0	0	0	Sunuhu 2	0	0	0	0	0	0	0.169747
80	0	0.935016	-0.354605	1.83162	0	0	0	0	1	139	1	0	Sunuhu 1	1	1	0	0	0	0	0.172485
80	1	0.120537	-0.992709	1.83162	0	0	0	0	0	0	0	0	Sunuhu 1	0	0	0	0	26.0893	5.10777	0.15332
80	2	-0.748511	-0.663123	1.83162	0	0	0	0	1	267	1	0	Sunuhu 1	0	0	0	0	0	0	0.172485
80	3	-0.935016	0.354605	1.83162	0	0	0	0	0	0	0	0	Sunuhu 1	1	1	0	0	19.567	4.42346	0.15332
80	4	-0.239316	0.970942	1.83162	0	0	0	0	1	160	1	0	Sunuhu 1	0	0	0	0	0	0	0.172485
80	5	0.663123	0.748511	1.83162	0	0	0	0	0	0	0	0	Sunuhu 1	0	0	0	0	19.567	4.42346	0.15332
80	6	0.992709	-0.120537	1.83162	0	0	0	0	1	126	1	0	Sunuhu 1	0	0	0	0	17.3929	4.17047	0.172485
80	7	0.354605	-0.935016	1.83162	0	0	0	0	1	264	1	0	Sunuhu 1	0	0	0	0	5.89113	2.42716	0.169747
81	0	0.935016	-0.354605	1.12252	0	0	0	0	0	0	0	0.89	Sunuhu 1	0	0	0	0	5.79762	2.40782	0.172485
81	1	0.120537	-0.992709	1.12252	0	0	0	0	1	3413	1	0.89	Sunuhu 1	0	0	0	0	0	0	0.15332
81	2	-0.748511	-0.663123	1.12252	1	1	1	1	1	1435	1	0.89	Sunuhu 1	1	1	1	1	11.5952	3.40518	0.172485
81	3	-0.935016	0.354605	1.12252	0	0	0	0	1	40156	1	0.89	Sunuhu 1	1	1	0	0	0	0	0.15332
81	4	-0.239316	0.970942	1.12252	1	1	1	0	0	0	0	0.89	Sunuhu 1	1	1	1	1	11.5952	3.40518	0.172485
81	5	0.663123	0.748511	1.12252	0	0	0	0	1	4228	1	0.89	Sunuhu 1	0	1	0	0	0	0	0.15332
81	6	0.992709	-0.120537	1.12252	0	0	0	0	1	0	0	0.89	Sunuhu 1	0	0	0	0	11.5952	3.40518	0.172485
81	7	0.354605	-0.935016	1.12252	0	0	0	0	1	4466	1	0.89	Sunuhu 1	1	1	0	0	5.89113	2.42716	0.169747
82	0	0.935016	-0.354605	2.35181	0	0	0	0	1	294	1	0	Sunuhu 1	0	0	0	0	11.5952	3.40518	0.172485
82	1	0.120537	-0.992709	2.35181	1	0	0	0	1	80	1	0	Sunuhu 1	0	1	0	1	25.6316	5.06276	0.156057
82	2	-0.748511	-0.663123	2.35181	1	1	1	0	1	577	1	0	Sunuhu 1	1	1	1	1	46.381	6.81036	0.172485
82	3	-0.935016	0.354605	2.35181	0	0	0	0	1	3112	1	0	Sunuhu 1	0	0	0	0	26.5636	5.15399	0.150582
82	4	-0.239316	0.970942	2.35181	0	0	0	0	1	560	1	0	Sunuhu 1	0	0	0	0	17.3929	4.17047	0.172485
82	5	0.663123	0.748511	2.35181	0	0	0	0	1	170	1	0	Sunuhu 1	1	1	0	0	26.5636	5.15399	0.150582
82	6	0.992709	-0.120537	2.35181	0	0	0	0	1	173	1	0	Sunuhu 1	0	0	0	0	11.5952	3.40518	0.172485
82	7	0.354605	-0.935016	2.35181	0	0	0	0	1	1362	1	0	Sunuhu 1	1	1	0	0	5.79762	2.40782	0.172485
83	0	0.935016	-0.354605	2.0178	0	0	0	0	1	820	1	0	Sunuhu 1	0	0	0	0	34.7857	5.89794	0.172485
83	1	0.120537	-0.992709	2.0178	0	0	0	0	1	841	1	0	Sunuhu 1	0	0	0	0	6.29741	2.50946	0.158795
83	2	-0.748511	-0.663123	2.0178	0	0	0	0	1	392	1	0	Sunuhu 1	1	1	0	0	5.9877	2.44698	0.167009
83	3	-0.935016	0.354605	2.0178	0	0	0	0	1	40	1	0	Sunuhu 1	0	0	0	0	6.52232	2.55388	0.15332
83	4	-0.239316	0.970942	2.0178	0	0	0	0	1	1390	1	0	Sunuhu 1	0	0	0	0	0	0	0.172485
83	5	0.663123	0.748511	2.0178	0	0	0	0	0	0	0	0	Sunuhu 1	0	0	0	0	0	0	0.15332
83	6	0.992709	-0.120537	2.0178	0	0	0	0	0	0	0	0	Sunuhu 1	0	0	0	0	11.5952	3.40518	0.172485
83	7	0.354605	-0.935016	2.0178	0	0	0	0	1	80	1	0	Sunuhu 1	0	0	0	0	23.1905	4.81565	0.172485
84	0	0.935016	-0.354605	2.09446	0	0	0	0	1	13946	1	0	Sunuhu 1	0	0	0	0	11.2385	3.35238	0.17796
84	1	0.120537	-0.992709	2.09446	0	0	0	0	1	917	1	0	Sunuhu 1	0	0	0	0	6.52232	2.55388	0.15332
84	2	-0.748511	-0.663123	2.09446	0	0	0	0	1	0	0	0	Sunuhu 1	0	1	0	0	23.5645	4.85433	0.169747
84	3	-0.935016	0.354605	2.09446	1	0	0	0	1	6442	1	0	Sunuhu 1	0	1	0	1	39.8455	6.31233	0.150582
84	4	-0.239316	0.970942	2.09446	0	0	0	0	1	635	1	0	Sunuhu 1	0	0	0	0	0	0	0.172485
84	5	0.663123	0.748511	2.09446	0	0	0	0	0	0	0	0	Sunuhu 1	0	0	0	0	19.567	4.42346	0.15332
84	6	0.992709	-0.120537	2.09446	0	0	0	0	1	1270	1	0	Sunuhu 1	0	0	0	0	23.1905	4.81565	0.172485
84	7	0.354605	-0.935016	2.09446	0	0	0	0	1	375	1	0	Sunuhu 1	0	0	0	0	11.5952	3.40518	0.172485
85	0	0.935016	-0.354605	0.996578	0	0	0	0	1	0	0	0	Sunuhu 2	1	1	0	0	10.4357	3.23044	0.19165
85	1	-3.22e-16	-1	0.996578	1	1	0	0	1	17447	1	0	Sunuhu 2	1	1	1	1	12.3814	3.51872	0.161533
85	2	-0.822984	-0.568065	0.996578	0	0	0	0	1	858	1	0	Sunuhu 2	0	0	0	0	18.2625	4.27346	0.164271
85	3	-0.885456	0.464723	0.996578	0	0	0	0	1	1177	1	0	Sunuhu 2	0	0	0	0	26.0893	5.10777	0.15332
85	4	-0.120537	0.992709	0.996578	1	1	1	0	1	40	1	0	Sunuhu 2	1	1	1	1	46.381	6.81036	0.172485
85	5	0.748511	0.663123	0.996578	0	0	0	0	1	5754	1	0	Sunuhu 2	0	0	0	0	19.567	4.42346	0.15332
85	6	0.970942	-0.239316	0.996578	0	0	0	0	1	80	1	0	Sunuhu 2	1	1	0	0	0	0	0.175222
85	7	0.239316	-0.970942	0.996578	0	0	0	0	0	0	0	0	Sunuhu 2	0	0	0	0	0	0	0.167009
86	0	0.935016	-0.354605	1.38535	1	1	1	0	1	0	0	0	Sunuhu 2	1	1	1	1	36.525	6.04359	0.19165
86	1	-3.22e-16	-1	1.38535	1	0	0	0	1	2378	1	0	Sunuhu 2	0	1	0	1	19.567	4.42346	0.15332
86	2	-0.822984	-0.568065	1.38535	0	0	0	0	1	0	0	0	Sunuhu 2	0	0	0	0	17.3929	4.17047	0.172485
86	3	-0.885456	0.464723	1.38535	0	0	0	0	1	1028	1	0	Sunuhu 2	0	0	0	0	13.0446	3.61174	0.15332
86	4	-0.120537	0.992709	1.38535	1	0	0	0	1	40	1	0	Sunuhu 2	1	1	0	1	11.5952	3.40518	0.172485
86	5	0.748511	0.663123	1.38535	1	0	0	0	1	120	1	0	Sunuhu 2	1	1	0	1	26.0893	5.10777	0.15332
86	6	0.970942	-0.239316	1.38535	0	0	0	0	1	495	1	0	Sunuhu 2	1	1	0	0	5.70703	2.38894	0.175222
86	7	0.239316	-0.970942	1.38535	0	0	0	0	1	0	0	0	Sunuhu 2	0	0	0	0	0	0	0.167009
87	0	0.935016	-0.354605	1.31964	1	0	0	0	1	518	1	0	Sunuhu 2	1	1	0	1	20.8714	4.56853	0.19165
87	1	-3.22e-16	-1	1.31964	0	0	0	0	1	0	0	0	Sunuhu 2	0	0	0	0	31.4871	5.61133	0.158795
87	2	-0.822984	-0.568065	1.31964	0	0	0	0	1	1912	1	0	Sunuhu 2	0	0	0	0	17.9631	4.23829	0.167009
87	3	-0.885456	0.464723	1.31964	0	0	0	0	1	1277	1	0	Sunuhu 2	1	1	0	0	25.1897	5.01893	0.158795
87	4	-0.120537	0.992709	1.31964	1	0	0	0	1	554	1	0	Sunuhu 2	1	1	0	1	5.9877	2.44698	0.167009
87	5	0.748511	0.663123	1.31964	0	0	0	0	1	11133	1	0	Sunuhu 2	0	1	0	0	0	0	0.15332
87	6	0.970942	-0.239316	1.31964	0	0	0	0	0	0	0	0	Sunuhu 2	0	0	0	0	28.0962	5.30058	0.17796
87	7	0.239316	-0.970942	1.31964	1	0	0	0	1	351	1	0	Sunuhu 2	1	1	0	1	18.2625	4.27346	0.164271
88	0	0.935016	-0.354605	2.46133	0	0	0	0	0	0	0	0	Sunuhu 1	0	0	0	0	0	0	0.17796
88	1	0.120537	-0.992709	2.46133	1	0	0	0	0	0	0	0	Sunuhu 1	0	1	0	1	6.40789	2.53138	0.156057
88	3	-0.935016	0.354605	2.46133	2	1	0	0	1	0	0	0	Sunuhu 1	1	1	1	1	26.5636	5.15399	0.150582
88	4	-0.239316	0.970942	2.46133	0	0	0	0	1	139	1	0	Sunuhu 1	1	1	0	0	23.1905	4.81565	0.172485
88	5	0.663123	0.748511	2.46133	0	0	0	0	1	139	1	0	Sunuhu 1	0	1	0	0	31.4871	5.61133	0.158795
88	6	0.992709	-0.120537	2.46133	0	0	0	0	1	113	1	0	Sunuhu 1	0	0	0	0	17.9631	4.23829	0.167009
88	7	0.354605	-0.935016	2.46133	0	0	0	0	1	359	1	0	Sunuhu 1	0	0	0	0	0	0	0.169747
89	0	0.935016	-0.354605	0.988364	1	0	0	0	0	0	0	0	Sunuhu 2	0	1	0	1	26.0893	5.10777	0.19165
89	1	-3.22e-16	-1	0.988364	0	0	0	0	0	0	0	0	Sunuhu 2	0	0	0	0	39.1339	6.25571	0.15332
89	2	-0.822984	-0.568065	0.988364	1	0	0	0	1	1512	1	0	Sunuhu 2	0	1	0	1	11.5952	3.40518	0.172485
89	3	-0.885456	0.464723	0.988364	0	0	0	0	1	80	1	0	Sunuhu 2	1	1	0	0	19.567	4.42346	0.15332
89	4	-0.120537	0.992709	0.988364	0	0	0	0	1	204	1	0	Sunuhu 2	0	0	0	0	5.79762	2.40782	0.172485
89	5	0.748511	0.663123	0.988364	0	0	0	0	1	0	0	0	Sunuhu 2	1	1	0	0	32.6116	5.71066	0.15332
89	6	0.970942	-0.239316	0.988364	0	0	0	0	1	0	0	0	Sunuhu 2	0	0	0	0	17.1211	4.13776	0.175222
89	7	0.239316	-0.970942	0.988364	0	0	0	0	1	661	1	0	Sunuhu 2	1	1	0	0	11.9754	3.46055	0.167009
90	0	0.935016	-0.354605	1.56605	0	0	0	0	1	714	1	0	Sunuhu 2	0	0	0	0	10.4357	3.23044	0.19165
90	1	-3.22e-16	-1	1.56605	0	0	0	0	1	1198	1	0	Sunuhu 2	0	0	0	0	19.567	4.42346	0.15332
90	2	-0.822984	-0.568065	1.56605	0	0	0	0	1	1277	1	0	Sunuhu 2	0	1	0	0	0	0	0.172485
90	3	-0.885456	0.464723	1.56605	0	0	0	0	1	0	0	0	Sunuhu 2	0	0	0	0	19.567	4.42346	0.15332
90	4	-0.120537	0.992709	1.56605	0	0	0	0	1	666	1	0	Sunuhu 2	0	0	0	0	23.1905	4.81565	0.172485
90	5	0.748511	0.663123	1.56605	1	0	0	0	1	1455	1	0	Sunuhu 2	0	1	0	1	0	0	0.15332
90	6	0.970942	-0.239316	1.56605	1	1	0	0	1	0	0	0	Sunuhu 2	1	1	1	1	51.3633	7.16682	0.175222
90	7	0.239316	-0.970942	1.56605	0	0	0	0	1	693	1	0	Sunuhu 2	0	0	0	0	0	0	0.167009
91	0	0.935016	-0.354605	1.16906	0	0	0	0	0	0	0	0	Sunuhu 2	1	1	0	0	0	0	0.19165
91	1	-3.22e-16	-1	1.16906	1	1	1	0	1	0	0	0	Sunuhu 2	1	1	1	1	25.1897	5.01893	0.158795
91	2	-0.822984	-0.568065	1.16906	0	0	0	0	1	310	1	0	Sunuhu 2	1	1	0	0	0	0	0.167009
91	3	-0.885456	0.464723	1.16906	0	0	0	0	0	0	0	0	Sunuhu 2	0	0	0	0	0	0	0.15332
91	4	-0.120537	0.992709	1.16906	0	0	0	0	0	0	0	0	Sunuhu 2	0	0	0	0	5.79762	2.40782	0.172485
91	5	0.748511	0.663123	1.16906	0	0	0	0	1	0	0	0	Sunuhu 2	0	1	0	0	0	0	0.15332
91	6	0.970942	-0.239316	1.16906	0	0	0	0	1	0	0	0	Sunuhu 2	0	0	0	0	34.2422	5.85168	0.175222
91	7	0.239316	-0.970942	1.16906	0	0	0	0	1	500	1	0	Sunuhu 2	0	0	0	0	0	0	0.167009
92	0	0.935016	-0.354605	1.42368	0	0	0	0	1	593	1	0	Sunuhu 2	0	1	0	0	0	0	0.19165
92	1	-3.22e-16	-1	1.42368	0	0	0	0	0	9754	1	0	Sunuhu 2	0	0	0	0	25.6316	5.06276	0.156057
92	2	-0.822984	-0.568065	1.42368	0	0	0	0	1	2396	1	0	Sunuhu 2	0	0	0	0	29.4556	5.42731	0.169747
92	3	-0.885456	0.464723	1.42368	0	0	0	0	1	1366	1	0	Sunuhu 2	0	0	0	0	6.52232	2.55388	0.15332
92	4	-0.120537	0.992709	1.42368	0	0	0	0	1	0	0	0	Sunuhu 2	0	0	0	0	5.79762	2.40782	0.172485
92	5	0.748511	0.663123	1.42368	1	0	0	0	1	500	1	0	Sunuhu 2	1	1	0	1	0	0	0.15332
92	6	0.970942	-0.239316	1.42368	0	0	0	0	0	0	0	0	Sunuhu 2	1	1	0	0	0	0	0.175222
92	7	0.239316	-0.970942	1.42368	0	0	0	0	0	0	0	0	Sunuhu 2	0	0	0	0	5.9877	2.44698	0.167009
93	0	0.935016	-0.354605	1.3525	0	0	0	0	1	563	1	0	Sunuhu 2	1	1	0	0	0	0	0.19165
93	1	-3.22e-16	-1	1.3525	0	0	0	0	0	0	0	0	Sunuhu 2	0	1	0	0	19.567	4.42346	0.15332
93	2	-0.822984	-0.568065	1.3525	0	0	0	0	1	120	1	0	Sunuhu 2	0	0	0	0	28.0962	5.30058	0.17796
93	3	-3.22e-16	-1	1.3525	0	0	0	0	1	2519	1	0	Sunuhu 2	0	0	0	0	20.2917	4.50463	0.147844
93	4	-0.120537	0.992709	1.3525	0	0	0	0	1	373	1	0	Sunuhu 2	0	1	0	0	0	0	0.172485
93	5	0.748511	0.663123	1.3525	0	0	0	0	0	0	0	0	Sunuhu 2	1	1	0	0	0	0	0.15332
93	6	0.970942	-0.239316	1.3525	0	0	0	0	0	0	0	0	Sunuhu 2	0	0	0	0	0	0	0.175222
93	7	0.239316	-0.970942	1.3525	0	0	0	0	0	0	0	0	Sunuhu 2	0	0	0	0	0	0	0.167009
94	0	0.935016	-0.354605	2.08077	1	0	0	0	0	0	0	0	Sunuhu 2	1	1	0	1	20.8714	4.56853	0.19165
94	1	-3.22e-16	-1	2.08077	0	0	0	0	1	0	0	0	Sunuhu 2	0	0	0	0	0	0	0.15332
94	2	-0.822984	-0.568065	2.08077	0	0	0	0	0	0	0	0	Sunuhu 2	0	0	0	0	22.4769	4.74098	0.17796
94	3	-3.22e-16	-1	2.08077	0	0	0	0	1	963	1	0	Sunuhu 2	0	0	0	0	0	0	0.147844
94	4	-0.120537	0.992709	2.08077	0	0	0	0	0	0	0	0	Sunuhu 2	1	1	0	0	5.79762	2.40782	0.172485
94	5	0.748511	0.663123	2.08077	0	0	0	0	1	0	0	0	Sunuhu 2	0	0	0	0	32.6116	5.71066	0.15332
94	6	0.970942	-0.239316	2.08077	0	0	0	0	1	2284	1	0	Sunuhu 2	0	0	0	0	11.4141	3.37847	0.175222
94	7	0.239316	-0.970942	2.08077	0	0	0	0	1	40	1	0	Sunuhu 2	0	0	0	0	0	0	0.167009
96	0	0.935016	-0.354605	1.22382	1	1	1	0	1	25121	1	0	Sunuhu 2	1	1	1	1	10.4357	3.23044	0.19165
96	1	-3.22e-16	-1	1.22382	1	1	1	0	0	0	0	0	Sunuhu 2	1	1	1	1	19.567	4.42346	0.15332
96	2	-0.822984	-0.568065	1.22382	1	0	0	0	1	2330	1	0	Sunuhu 2	0	1	0	1	11.5952	3.40518	0.172485
96	3	-0.885456	0.464723	1.22382	0	0	0	0	1	416	1	0	Sunuhu 2	0	0	0	0	39.1339	6.25571	0.15332
96	4	-0.120537	0.992709	1.22382	1	1	1	0	1	1347	1	0	Sunuhu 2	1	1	1	1	28.9881	5.38406	0.172485
96	5	0.748511	0.663123	1.22382	2	1	1	0	1	5690	1	0	Sunuhu 2	1	1	1	1	39.1339	6.25571	0.15332
96	6	0.970942	-0.239316	1.22382	0	0	0	0	1	297	1	0	Sunuhu 2	1	1	0	0	0	0	0.175222
96	7	0.239316	-0.970942	1.22382	0	0	0	0	0	0	0	0	Sunuhu 2	0	0	0	0	41.9139	6.4741	0.167009
97	0	0.935016	-0.354605	2.423	0	0	0	0	1	218	1	0	Sunuhu 2	0	1	0	0	36.525	6.04359	0.19165
97	1	-3.22e-16	-1	2.423	0	0	0	0	1	80	1	0	Sunuhu 2	0	0	0	0	0	0	0.15332
97	2	-0.822984	-0.568065	2.423	0	0	0	0	0	0	0	0	Sunuhu 2	0	0	0	0	0	0	0.172485
97	3	-0.885456	0.464723	2.423	0	0	0	0	1	0	0	0	Sunuhu 2	0	0	0	0	39.1339	6.25571	0.15332
97	4	-0.120537	0.992709	2.423	0	0	0	0	1	98	1	0	Sunuhu 2	0	0	0	0	0	0	0.172485
97	5	0.748511	0.663123	2.423	0	0	0	0	1	0	0	0	Sunuhu 2	1	1	0	0	0	0	0.15332
97	6	0.970942	-0.239316	2.423	0	0	0	0	1	0	0	0	Sunuhu 2	0	0	0	0	0	0	0.175222
97	7	0.239316	-0.970942	2.423	0	0	0	0	0	0	0	0	Sunuhu 2	0	0	0	0	17.9631	4.23829	0.167009
98	0	0.935016	-0.354605	1.80698	0	0	0	0	1	4837	1	0	Sunuhu 2	1	1	0	0	15.2188	3.90112	0.197125
98	1	-3.22e-16	-1	1.80698	0	0	0	0	1	1463	1	0	Sunuhu 2	0	0	0	0	26.5636	5.15399	0.150582
98	2	-0.822984	-0.568065	1.80698	0	0	0	0	1	3296	1	0	Sunuhu 2	0	0	0	0	11.7823	3.43253	0.169747
98	3	-0.885456	0.464723	1.80698	0	0	0	0	1	1026	1	0	Sunuhu 2	1	1	0	0	6.52232	2.55388	0.15332
98	4	-0.120537	0.992709	1.80698	1	0	0	0	1	170	1	0	Sunuhu 2	1	1	0	1	23.1905	4.81565	0.172485
98	5	0.748511	0.663123	1.80698	0	0	0	0	1	390	1	0	Sunuhu 2	0	0	0	0	19.567	4.42346	0.15332
98	6	0.970942	-0.239316	1.80698	0	0	0	0	1	438	1	0	Sunuhu 2	0	1	0	0	16.8577	4.10581	0.17796
98	7	0.239316	-0.970942	1.80698	0	0	0	0	1	1300	1	0	Sunuhu 2	0	1	0	0	0	0	0.164271
99	0	0.935016	-0.354605	2.19849	1	1	1	0	0	0	0	0	Sunuhu 2	1	1	1	1	10.4357	3.23044	0.19165
99	1	-3.22e-16	-1	2.19849	0	0	0	0	0	0	0	0	Sunuhu 2	0	0	0	0	6.52232	2.55388	0.15332
99	2	-0.822984	-0.568065	2.19849	0	0	0	0	1	339	1	0	Sunuhu 2	0	0	0	0	34.7857	5.89794	0.172485
99	3	-0.885456	0.464723	2.19849	0	0	0	0	1	809	1	0	Sunuhu 2	1	1	0	0	13.0446	3.61174	0.15332
99	4	-0.120537	0.992709	2.19849	0	0	0	0	1	0	0	0	Sunuhu 2	0	0	0	0	17.3929	4.17047	0.172485
99	5	0.748511	0.663123	2.19849	0	0	0	0	1	17031	1	0	Sunuhu 2	0	0	0	0	26.0893	5.10777	0.15332
99	6	0.970942	-0.239316	2.19849	0	0	0	0	1	661	1	0	Sunuhu 2	0	0	0	0	0	0	0.175222
99	7	0.239316	-0.970942	2.19849	0	0	0	0	0	0	0	0	Sunuhu 2	0	1	0	0	11.9754	3.46055	0.167009
100	0	0.935016	-0.354605	1.0924	0	0	0	0	0	40	1	0	Sunuhu 2	1	1	0	0	0	0	0.19165
100	1	-3.22e-16	-1	1.0924	1	1	1	0	0	0	0	0	Sunuhu 2	1	1	1	1	0	0	0.156057
100	2	-0.822984	-0.568065	1.0924	2	1	1	1	0	0	0	0	Sunuhu 2	1	1	1	1	35.3468	5.94531	0.169747
100	3	-0.885456	0.464723	1.0924	1	0	0	0	1	139	1	0	Sunuhu 2	1	1	0	1	18.8922	4.34652	0.158795
100	4	-0.120537	0.992709	1.0924	1	0	0	0	0	0	0	0	Sunuhu 2	0	1	0	1	35.9262	5.99385	0.167009
100	5	0.748511	0.663123	1.0924	1	1	1	0	1	400	1	0	Sunuhu 2	1	1	1	1	19.567	4.42346	0.15332
100	6	0.970942	-0.239316	1.0924	1	1	1	0	1	0	0	0	Sunuhu 2	1	1	1	1	39.9492	6.32054	0.175222
100	7	0.239316	-0.970942	1.0924	0	0	0	0	1	155	1	0	Sunuhu 2	0	0	0	0	17.9631	4.23829	0.167009
101	0	0.935016	-0.354605	1.1718	1	1	0	0	1	8556	1	0	Sunuhu 2	1	1	1	1	10.4357	3.23044	0.19165
101	1	-3.22e-16	-1	1.1718	0	0	0	0	1	1020	1	0	Sunuhu 2	0	0	0	0	6.29741	2.50946	0.158795
101	2	-0.822984	-0.568065	1.1718	0	0	0	0	1	2686	1	0	Sunuhu 2	0	0	0	0	11.9754	3.46055	0.167009
101	3	-0.885456	0.464723	1.1718	0	0	0	0	1	57	1	0	Sunuhu 2	0	0	0	0	6.29741	2.50946	0.158795
101	4	-0.120537	0.992709	1.1718	1	0	0	0	1	416	1	0	Sunuhu 2	1	1	0	1	11.9754	3.46055	0.167009
101	5	0.748511	0.663123	1.1718	0	0	0	0	1	69	1	0	Sunuhu 2	1	1	0	0	0	0	0.15332
101	6	0.970942	-0.239316	1.1718	0	0	0	0	0	0	0	0	Sunuhu 2	0	0	0	0	5.70703	2.38894	0.175222
101	7	0.239316	-0.970942	1.1718	0	0	0	0	0	0	0	0	Sunuhu 2	0	0	0	0	0	0	0.167009
103	0	0.935016	-0.354605	1.56605	0	0	0	0	0	0	0	0	Sunuhu 1	0	0	0	0	0	0	0.172485
103	1	0.120537	-0.992709	1.56605	0	0	0	0	0	0	0	0	Sunuhu 1	0	0	0	0	52.1786	7.22347	0.15332
103	2	-0.748511	-0.663123	1.56605	0	0	0	0	1	2790	1	0	Sunuhu 1	1	1	0	0	0	0	0.172485
103	3	-0.935016	0.354605	1.56605	0	0	0	0	0	0	0	0	Sunuhu 1	0	0	0	0	0	0	0.15332
103	4	-0.239316	0.970942	1.56605	0	0	0	0	0	0	0	0	Sunuhu 1	0	0	0	0	0	0	0.172485
103	5	0.663123	0.748511	1.56605	0	0	0	0	1	0	0	0	Sunuhu 1	0	0	0	0	52.1786	7.22347	0.15332
103	6	0.992709	-0.120537	1.56605	0	0	0	0	1	277	1	0	Sunuhu 1	0	0	0	0	5.79762	2.40782	0.172485
103	7	0.354605	-0.935016	1.56605	0	0	0	0	0	0	0	0	Sunuhu 1	0	0	0	0	11.7823	3.43253	0.169747
104	0	0.935016	-0.354605	1.16632	0	0	0	0	1	680	1	0	Sunuhu 2	0	1	0	0	26.0893	5.10777	0.19165
104	1	-3.22e-16	-1	1.16632	0	0	0	0	1	286	1	0	Sunuhu 2	0	1	0	0	12.175	3.48927	0.164271
104	2	-3.22e-16	-1	1.16632	0	0	0	0	1	967	1	0	Sunuhu 2	0	0	0	0	5.70703	2.38894	0.175222
104	3	-0.885456	0.464723	1.16632	0	0	0	0	1	1385	1	0	Sunuhu 2	0	0	0	0	7.16177	2.67615	0.13963
104	4	-0.120537	0.992709	1.16632	0	0	0	0	1	80	1	0	Sunuhu 2	0	0	0	0	0	0	0.172485
104	5	0.748511	0.663123	1.16632	0	0	0	0	0	0	0	0	Sunuhu 2	0	0	0	0	0	0	0.15332
104	6	0.970942	-0.239316	1.16632	0	0	0	0	0	0	0	0	Sunuhu 2	0	1	0	0	0	0	0.180698
104	7	0.239316	-0.970942	1.16632	0	0	0	0	1	160	1	0	Sunuhu 2	0	0	0	0	18.572	4.30953	0.161533
105	0	0.935016	-0.354605	1.36619	0	0	0	0	1	0	0	0	Sunuhu 2	0	0	0	0	0	0	0.19165
105	1	-3.22e-16	-1	1.36619	0	0	0	0	0	0	0	0	Sunuhu 2	1	1	0	0	6.40789	2.53138	0.156057
105	2	-0.822984	-0.568065	1.36619	0	0	0	0	1	0	0	0	Sunuhu 2	0	0	0	0	11.7823	3.43253	0.169747
105	3	-0.885456	0.464723	1.36619	0	0	0	0	1	219	1	0	Sunuhu 2	0	0	0	0	19.567	4.42346	0.15332
105	4	-0.120537	0.992709	1.36619	0	0	0	0	1	25425	1	0	Sunuhu 2	1	1	0	0	0	0	0.172485
105	5	0.748511	0.663123	1.36619	1	0	0	0	0	0	0	0	Sunuhu 2	0	1	0	1	19.2237	4.38448	0.156057
105	6	0.970942	-0.239316	1.36619	0	0	0	0	1	2667	1	0	Sunuhu 2	0	0	0	0	23.1905	4.81565	0.172485
105	7	0.239316	-0.970942	1.36619	2	1	0	0	1	1979	1	0	Sunuhu 2	1	1	1	1	47.9016	6.9211	0.167009
106	0	0.935016	-0.354605	1.0924	0	0	0	0	1	393	1	0	Sunuhu 2	0	0	0	0	10.1458	3.18525	0.197125
106	1	-3.22e-16	-1	1.0924	0	0	0	0	1	2985	1	0	Sunuhu 2	0	0	0	0	6.64091	2.577	0.150582
106	2	-0.822984	-0.568065	1.0924	0	0	0	0	0	0	0	0	Sunuhu 2	0	0	0	0	5.89113	2.42716	0.169747
106	3	-0.885456	0.464723	1.0924	0	0	0	0	1	1079	1	0	Sunuhu 2	0	0	0	0	13.0446	3.61174	0.15332
106	4	-0.120537	0.992709	1.0924	0	0	0	0	1	1322	1	0	Sunuhu 2	1	1	0	0	0	0	0.172485
106	5	0.748511	0.663123	1.0924	0	0	0	0	0	0	0	0	Sunuhu 2	1	1	0	0	19.567	4.42346	0.15332
106	6	0.970942	-0.239316	1.0924	0	0	0	0	1	127	1	0	Sunuhu 2	0	0	0	0	11.4141	3.37847	0.175222
106	7	0.239316	-0.970942	1.0924	0	0	0	0	1	219	1	0	Sunuhu 2	0	0	0	0	17.9631	4.23829	0.167009
107	0	0.935016	-0.354605	2.46407	1	0	0	0	0	0	0	0	Sunuhu 2	1	1	0	1	20.2917	4.50463	0.197125
107	1	-3.22e-16	-1	2.46407	0	0	0	0	1	0	0	0	Sunuhu 2	0	0	0	0	6.76389	2.60075	0.147844
107	2	-0.822984	-0.568065	2.46407	0	0	0	0	1	415	1	0	Sunuhu 2	0	0	0	0	28.9881	5.38406	0.172485
107	3	-0.885456	0.464723	2.46407	0	0	0	0	1	0	0	0	Sunuhu 2	0	0	0	0	0	0	0.15332
107	4	-0.120537	0.992709	2.46407	0	0	0	0	0	0	0	0	Sunuhu 2	0	0	0	0	5.79762	2.40782	0.172485
107	5	0.748511	0.663123	2.46407	0	0	0	0	1	0	0	0	Sunuhu 2	0	0	0	0	13.0446	3.61174	0.15332
107	6	0.970942	-0.239316	2.46407	0	0	0	0	1	1605	1	0	Sunuhu 2	0	0	0	0	22.4769	4.74098	0.17796
107	7	0.239316	-0.970942	2.46407	0	0	0	0	0	0	0	0	Sunuhu 2	0	0	0	0	18.2625	4.27346	0.164271
108	0	0.935016	-0.354605	2.60643	0	0	0	0	0	0	0	0	Sunuhu 2	0	0	0	0	25.7218	5.07167	0.194387
108	1	-3.22e-16	-1	2.60643	0	0	0	0	1	259	1	0	Sunuhu 2	0	0	0	0	38.4474	6.20059	0.156057
108	2	-0.822984	-0.568065	2.60643	0	0	0	0	1	992	1	0	Sunuhu 2	0	0	0	0	30.4375	5.51702	0.164271
108	3	-0.885456	0.464723	2.60643	0	0	0	0	1	1179	1	0	Sunuhu 2	0	0	0	0	38.4474	6.20059	0.156057
108	4	-0.120537	0.992709	2.60643	0	0	0	0	1	602	1	0	Sunuhu 2	0	0	0	0	5.79762	2.40782	0.172485
108	5	0.748511	0.663123	2.60643	0	0	0	0	1	213	1	0	Sunuhu 2	0	0	0	0	19.567	4.42346	0.15332
108	6	0.970942	-0.239316	2.60643	0	0	0	0	1	1044	1	0	Sunuhu 2	0	0	0	0	38.7386	6.22404	0.180698
108	7	0.239316	-0.970942	2.60643	0	0	0	0	1	367	1	0	Sunuhu 2	0	0	0	0	18.572	4.30953	0.161533
109	0	0.935016	-0.354605	1.22382	0	0	0	0	1	1519	1	0	Sunuhu 2	0	0	0	0	10.4357	3.23044	0.19165
109	1	-3.22e-16	-1	1.22382	0	0	0	0	1	1950	1	0	Sunuhu 2	0	0	0	0	24.7627	4.97621	0.161533
109	2	-0.822984	-0.568065	1.22382	0	0	0	0	1	6349	1	0	Sunuhu 2	0	0	0	0	28.5352	5.34183	0.175222
109	3	-0.885456	0.464723	1.22382	0	0	0	0	1		0	0	Sunuhu 2	1	1	0	0	0	0	0.142368
109	4	-0.120537	0.992709	1.22382	1	0	0	0	0	0	0	0	Sunuhu 2	0	1	0	1	5.79762	2.40782	0.172485
109	5	0.748511	0.663123	1.22382	1	0	0	0	1	20	1	0	Sunuhu 2	1	1	0	1	13.0446	3.61174	0.15332
109	6	0.970942	-0.239316	1.22382	0	0	0	0	1	635	1	0	Sunuhu 2	0	0	0	0	0	0	0.17796
109	7	0.239316	-0.970942	1.22382	0	0	0	0	0	0	0	0	Sunuhu 2	1	1	0	0	24.35	4.93457	0.164271
110	0	0.935016	-0.354605	1.82341	0	0	0	0	0	0	0	1	Ilaita 7	0	1	0	0	11.4141	3.37847	0.175222
110	1	0.120537	-0.992709	1.82341	1	0	0	0	1	22124	1	1	Ilaita 7	0	1	0	1	0	0	0.156057
111	0	0.935016	-0.354605	2.93498	0	0	0	0	0	57	1	0.78	Ilaita 7	0	0	0	0	0	0	0.175222
111	1	0.120537	-0.992709	2.93498	0	0	0	0	0	40	1	0.78	Ilaita 7	0	0	0	0	0	0	0.15332
111	2	-0.748511	-0.663123	2.93498	1	1	1	0	0	0	0	0.78	Ilaita 7	1	1	1	1	17.3929	4.17047	0.172485
111	3	-0.935016	0.354605	2.93498	0	0	0	0	0	0	0	0.78	Ilaita 7	0	0	0	0	0	0	0.15332
111	4	-0.239316	0.970942	2.93498	0	0	0	0	0	0	0	0.78	Ilaita 7	0	1	0	0	28.9881	5.38406	0.172485
111	5	0.663123	0.748511	2.93498	0	0	0	0	1	0	0	0.78	Ilaita 7	1	1	0	0	6.52232	2.55388	0.15332
111	6	0.992709	-0.120537	2.93498	0	0	0	0	1	1368	1	0.78	Ilaita 7	0	0	0	0	11.5952	3.40518	0.172485
111	7	0.354605	-0.935016	2.93498	0	0	0	0	1	933	1	0.78	Ilaita 7	0	0	0	0	11.7823	3.43253	0.169747
112	0	0.935016	-0.354605	2.99795	0	0	0	0	1	259	1	0	Ilaita 7	0	0	0	0	22.8281	4.77788	0.175222
112	1	0.120537	-0.992709	2.99795	0	0	0	0	1	219	1	0	Ilaita 7	0	0	0	0	6.52232	2.55388	0.15332
112	2	-0.748511	-0.663123	2.99795	0	0	0	0	1	0	0	0	Ilaita 7	0	0	0	0	34.7857	5.89794	0.172485
112	3	-0.935016	0.354605	2.99795	1	0	0	0	1	483	1	0	Ilaita 7	0	1	0	1	19.567	4.42346	0.15332
112	4	-0.239316	0.970942	2.99795	0	0	0	0	1	604	1	0	Ilaita 7	1	1	0	0	0	0	0.172485
112	5	0.663123	0.748511	2.99795	0	0	0	0	0	0	0	0	Ilaita 7	0	0	0	0	0	0	0.15332
112	6	0.992709	-0.120537	2.99795	1	0	0	0	0	0	0	0	Ilaita 7	0	1	0	1	11.5952	3.40518	0.172485
112	7	0.354605	-0.935016	2.99795	0	0	0	0	1	288	1	0	Ilaita 7	0	1	0	0	0	0	0.169747
113	0	0.935016	-0.354605	2.59548	2	2	2	0	0	0	0	0.89	Ilaita 7	1	1	1	1	5.70703	2.38894	0.175222
113	1	0.120537	-0.992709	2.59548	0	0	0	0	1	3999	1	0.89	Ilaita 7	0	0	0	0	0	0	0.15332
113	2	-0.748511	-0.663123	2.59548	0	0	0	0	1	299	1	0.89	Ilaita 7	0	0	0	0	0	0	0.172485
113	3	-0.935016	0.354605	2.59548	1	1	1	1	1	0	0	0.89	Ilaita 7	1	1	1	1	6.52232	2.55388	0.15332
113	4	-0.239316	0.970942	2.59548	1	0	0	0	0	0	0	0.89	Ilaita 7	0	1	0	1	11.5952	3.40518	0.172485
113	5	0.663123	0.748511	2.59548	0	0	0	0	1	98	1	0.89	Ilaita 7	0	1	0	0	13.0446	3.61174	0.15332
113	6	0.992709	-0.120537	2.59548	0	0	0	0	0	0	0	0.89	Ilaita 7	0	0	0	0	0	0	0.172485
113	7	0.354605	-0.935016	2.59548	0	0	0	0	0	0	0	0.89	Ilaita 7	0	0	0	0	0	0	0.169747
114	0	0.935016	-0.354605	3.1102	0	0	0	0	0	0	0	1	Ilaita 7	1	1	0	0	5.70703	2.38894	0.175222
114	1	0.120537	-0.992709	3.1102	0	0	0	0	1	0	0	1	Ilaita 7	0	0	0	0	0	0	0.15332
114	2	-0.748511	-0.663123	3.1102	0	0	0	0	0	0	0	1	Ilaita 7	0	0	0	0	0	0	0.172485
114	3	-0.935016	0.354605	3.1102	1	0	0	0	0	0	0	1	Ilaita 7	0	1	0	1	6.52232	2.55388	0.15332
114	4	-0.239316	0.970942	3.1102	1	0	0	0	1	518	1	1	Ilaita 7	0	1	0	1	11.5952	3.40518	0.172485
114	5	0.663123	0.748511	3.1102	0	0	0	0	1	310	1	1	Ilaita 7	0	0	0	0	0	0	0.15332
114	6	0.992709	-0.120537	3.1102	0	0	0	0	1	40	1	1	Ilaita 7	0	0	0	0	0	0	0.172485
114	7	0.354605	-0.935016	3.1102	0	0	0	0	1	0	0	1	Ilaita 7	0	0	0	0	0	0	0.169747
116	0	0.935016	-0.354605	1.64545	0	0	0	0	0	0	0	0.56	Ilaita 7	0	0	0	0	0	0	0.175222
116	1	0.120537	-0.992709	1.64545	0	0	0	0	0	0	0	0.56	Ilaita 7	0	0	0	0	6.52232	2.55388	0.15332
116	2	-0.748511	-0.663123	1.64545	0	0	0	0	1	113	1	0.56	Ilaita 7	0	0	0	0	5.79762	2.40782	0.172485
116	3	-0.935016	0.354605	1.64545	2	1	1	1	1	118	1	0.56	Ilaita 7	1	1	1	1	0	0	0.15332
116	4	-0.239316	0.970942	1.64545	1	1	0	0	1	0	0	0.56	Ilaita 7	1	1	1	1	5.79762	2.40782	0.172485
116	5	0.663123	0.748511	1.64545	0	0	0	0	0	0	0	0.56	Ilaita 7	0	0	0	0	13.0446	3.61174	0.15332
116	6	0.992709	-0.120537	1.64545	0	0	0	0	1	493	1	0.56	Ilaita 7	1	1	0	0	5.79762	2.40782	0.172485
116	7	0.354605	-0.935016	1.64545	1	1	1	0	1	0	0	0.56	Ilaita 7	1	1	1	1	5.89113	2.42716	0.169747
117	0	0.935016	-0.354605	1.17728	1	1	0	0	1	420	1	1	Ilaita 7	1	1	1	1	0	0	0.175222
117	1	0.120537	-0.992709	1.17728	2	1	1	0	0	0	0	1	Ilaita 7	1	1	1	1	6.52232	2.55388	0.15332
117	2	-0.748511	-0.663123	1.17728	0	0	0	0	0	0	0	1	Ilaita 7	0	0	0	0	5.79762	2.40782	0.172485
117	3	-0.935016	0.354605	1.17728	0	0	0	0	1	80	1	1	Ilaita 7	0	0	0	0	0	0	0.15332
117	4	-0.239316	0.970942	1.17728	1	0	0	0	1	0	0	1	Ilaita 7	0	1	0	1	0	0	0.172485
117	5	0.663123	0.748511	1.17728	0	0	0	0	1	0	0	1	Ilaita 7	0	0	0	0	6.52232	2.55388	0.15332
117	6	0.992709	-0.120537	1.17728	0	0	0	0	1	0	0	1	Ilaita 7	0	0	0	0	5.79762	2.40782	0.172485
117	7	0.354605	-0.935016	1.17728	0	0	0	0	1	69	1	1	Ilaita 7	0	0	0	0	0	0	0.169747
118	0	0.935016	-0.354605	2.12457	2	0	0	0	1	1098	1	0	Ilaita 7	0	1	0	1	5.70703	2.38894	0.175222
118	1	0.120537	-0.992709	2.12457	0	0	0	0	1	0	0	0	Ilaita 7	0	0	0	0	13.0446	3.61174	0.15332
118	2	-0.748511	-0.663123	2.12457	2	1	0	0	1	928	1	0	Ilaita 7	1	1	1	1	23.1905	4.81565	0.172485
118	3	-0.935016	0.354605	2.12457	0	0	0	0	1	834	1	0	Ilaita 7	0	0	0	0	13.0446	3.61174	0.15332
118	4	-0.239316	0.970942	2.12457	0	0	0	0	1	317	1	0	Ilaita 7	0	0	0	0	5.79762	2.40782	0.172485
118	5	0.663123	0.748511	2.12457	0	0	0	0	1	0	0	0	Ilaita 7	1	1	0	0	26.0893	5.10777	0.15332
118	6	0.992709	-0.120537	2.12457	0	0	0	0	0	0	0	0	Ilaita 7	0	0	0	0	0	0	0.172485
118	7	0.354605	-0.935016	2.12457	0	0	0	0	0	0	0	0	Ilaita 7	1	1	0	0	0	0	0.169747
119	0	0.935016	-0.354605	2.43121	1	1	1	1	1	30617	1	1	Ilaita 7	1	1	1	1	5.70703	2.38894	0.175222
119	1	0.120537	-0.992709	2.43121	0	0	0	0	0	40	1	1	Ilaita 7	0	0	0	0	0	0	0.15332
119	2	-0.748511	-0.663123	2.43121	1	1	1	1	0	0	0	1	Ilaita 7	1	1	1	1	6.40789	2.53138	0.156057
120	0	0.935016	-0.354605	1.8152	0	0	0	0	0	0	0	0.44	Ilaita 7	0	0	0	0	0	0	0.175222
120	1	0.120537	-0.992709	1.8152	1	1	0	0	0	0	0	0.44	Ilaita 7	1	1	1	1	6.52232	2.55388	0.15332
120	2	-0.748511	-0.663123	1.8152	0	0	0	0	1	57	1	0.44	Ilaita 7	0	0	0	0	5.79762	2.40782	0.172485
120	3	-0.935016	0.354605	1.8152	0	0	0	0	1	1305	1	0.44	Ilaita 7	1	1	0	0	39.1339	6.25571	0.15332
120	4	-0.239316	0.970942	1.8152	1	1	0	0	1	3069	1	0.44	Ilaita 7	1	1	1	1	23.1905	4.81565	0.172485
120	5	0.663123	0.748511	1.8152	0	0	0	0	1	935	1	0.44	Ilaita 7	0	1	0	0	13.0446	3.61174	0.15332
120	6	0.992709	-0.120537	1.8152	0	0	0	0	0	0	0	0.44	Ilaita 7	0	0	0	0	0	0	0.172485
120	7	0.354605	-0.935016	1.8152	0	0	0	0	0	0	0	0.44	Ilaita 7	0	0	0	0	17.6734	4.20397	0.169747
121	0	0.935016	-0.354605	2.0397	0	0	0	0	1	294	1	1	Ilaita 7	0	0	0	0	5.70703	2.38894	0.175222
121	1	0.120537	-0.992709	2.0397	0	0	0	0	1	1598	1	1	Ilaita 7	1	1	0	0	0	0	0.15332
121	2	-0.748511	-0.663123	2.0397	1	1	1	1	0	0	0	1	Ilaita 7	1	1	1	1	5.79762	2.40782	0.172485
121	3	-0.935016	0.354605	2.0397	1	1	0	0	1	61313	1	1	Ilaita 7	1	1	1	1	6.52232	2.55388	0.15332
121	4	-0.239316	0.970942	2.0397	1	1	0	0	1	0	0	1	Ilaita 7	1	1	1	1	5.79762	2.40782	0.172485
121	5	0.663123	0.748511	2.0397	0	0	0	0	0	57	1	1	Ilaita 7	0	0	0	0	0	0	0.15332
121	6	0.992709	-0.120537	2.0397	1	1	1	0	1	0	0	1	Ilaita 7	1	1	1	1	11.5952	3.40518	0.172485
121	7	0.354605	-0.935016	2.0397	0	0	0	0	1	322	1	1	Ilaita 7	1	1	0	0	0	0	0.169747
122	0	0.935016	-0.354605	2.20671	1	0	0	0	1	40	1	1	Ilaita 7	0	1	0	1	22.8281	4.77788	0.175222
122	1	0.120537	-0.992709	2.20671	0	0	0	0	1	200	1	1	Ilaita 7	0	1	0	0	0	0	0.15332
122	2	-0.748511	-0.663123	2.20671	0	0	0	0	0	0	0	1	Ilaita 7	1	1	0	0	0	0	0.17796
122	3	-0.885456	0.464723	2.20671	0	0	0	0	0	0	0	1	Ilaita 7	0	0	0	0	6.76389	2.60075	0.147844
122	4	-0.239316	0.970942	2.20671	1	1	1	0	1	240	1	1	Ilaita 7	1	1	1	1	40.5833	6.3705	0.172485
122	5	0.663123	0.748511	2.20671	1	0	0	0	1	1098	1	1	Ilaita 7	0	1	0	1	6.52232	2.55388	0.15332
122	6	0.992709	-0.120537	2.20671	0	0	0	0	1	277	1	1	Ilaita 7	1	1	0	0	0	0	0.172485
122	7	0.354605	-0.935016	2.20671	0	0	0	0	1	0	0	1	Ilaita 7	0	1	0	0	11.7823	3.43253	0.169747
123	0	0.935016	-0.354605	1.97947	0	0	0	0	0	0	0	0.11	Ilaita 7	0	0	0	0	17.1211	4.13776	0.175222
123	1	0.120537	-0.992709	1.97947	1	0	0	0	1	571	1	0.11	Ilaita 7	0	1	0	1	0	0	0.15332
123	2	-0.748511	-0.663123	1.97947	0	0	0	0	1	0	0	0.11	Ilaita 7	0	0	0	0	11.5952	3.40518	0.172485
123	3	-0.935016	0.354605	1.97947	0	0	0	0	1	3269	1	0.11	Ilaita 7	0	0	0	0	6.52232	2.55388	0.15332
123	4	-0.239316	0.970942	1.97947	1	0	0	0	1	237	1	0.11	Ilaita 7	0	1	0	1	23.1905	4.81565	0.172485
123	5	0.663123	0.748511	1.97947	1	1	0	0	0	0	0	0.11	Ilaita 7	1	1	1	1	32.6116	5.71066	0.15332
123	6	0.992709	-0.120537	1.97947	0	0	0	0	1	1143	1	0.11	Ilaita 7	0	0	0	0	34.7857	5.89794	0.172485
123	7	0.354605	-0.935016	1.97947	0	0	0	0	1	4639	1	0.11	Ilaita 7	0	0	0	0	0	0	0.169747
124	0	0.935016	-0.354605	1.6345	0	0	0	0	0	0	0	1	Ilaita 5	0	0	0	0	0	0	0.175222
124	1	0.120537	-0.992709	1.6345	0	0	0	0	1	0	0	1	Ilaita 5	0	0	0	0	13.0446	3.61174	0.15332
124	2	-0.748511	-0.663123	1.6345	0	0	0	0	1	0	0	1	Ilaita 5	0	0	0	0	0	0	0.172485
124	3	-0.935016	0.354605	1.6345	0	0	0	0	0	0	0	1	Ilaita 5	0	0	0	0	0	0	0.15332
124	4	-0.239316	0.970942	1.6345	1	0	0	0	1	0	0	1	Ilaita 5	0	1	0	1	11.5952	3.40518	0.172485
124	5	0.663123	0.748511	1.6345	0	0	0	0	1	40	1	1	Ilaita 5	1	1	0	0	0	0	0.15332
124	6	0.992709	-0.120537	1.6345	0	0	0	0	0	0	0	1	Ilaita 5	0	0	0	0	0	0	0.172485
124	7	0.354605	-0.935016	1.6345	0	0	0	0	1	0	0	1	Ilaita 5	1	1	0	0	0	0	0.169747
125	0	0.935016	-0.354605	2.71595	1	1	1	0	0	0	0	0.11	Ilaita 7	1	1	1	1	17.1211	4.13776	0.175222
125	1	0.120537	-0.992709	2.71595	0	0	0	0	1	1975	1	0.11	Ilaita 7	0	1	0	0	0	0	0.15332
125	2	-0.748511	-0.663123	2.71595	1	1	1	0	0	0	0	0.11	Ilaita 7	1	1	1	1	11.5952	3.40518	0.172485
125	3	-0.935016	0.354605	2.71595	2	1	0	0	1	294	1	0.11	Ilaita 7	1	1	1	1	6.52232	2.55388	0.15332
125	4	-0.239316	0.970942	2.71595	0	0	0	0	0	834	1	0.11	Ilaita 7	0	0	0	0	11.5952	3.40518	0.172485
125	5	0.663123	0.748511	2.71595	0	0	0	0	1	392	1	0.11	Ilaita 7	0	0	0	0	6.52232	2.55388	0.15332
125	6	0.992709	-0.120537	2.71595	1	0	0	0	1	390	1	0.11	Ilaita 7	0	1	0	1	5.79762	2.40782	0.172485
125	7	0.354605	-0.935016	2.71595	0	0	0	0	1	351	1	0.11	Ilaita 7	0	0	0	0	0	0	0.169747
127	0	0.935016	-0.354605	1.62081	0	0	0	0	0	0	0	0.67	Ilaita 7	1	1	0	0	17.1211	4.13776	0.175222
127	1	0.120537	-0.992709	1.62081	1	1	0	0	1	6834	1	0.67	Ilaita 7	1	1	1	1	19.567	4.42346	0.15332
127	2	-0.748511	-0.663123	1.62081	1	1	0	0	0	0	0	0.67	Ilaita 7	1	1	1	1	5.79762	2.40782	0.172485
127	3	-0.935016	0.354605	1.62081	1	1	1	1	0	0	0	0.67	Ilaita 7	1	1	1	1	19.567	4.42346	0.15332
127	4	-0.239316	0.970942	1.62081	0	0	0	0	1	11049	1	0.67	Ilaita 7	0	0	0	0	17.3929	4.17047	0.172485
127	5	0.663123	0.748511	1.62081	1	1	0	0	1	3257	1	0.67	Ilaita 7	1	1	1	1	13.0446	3.61174	0.15332
127	6	0.992709	-0.120537	1.62081	1	1	0	0	1	0	0	0.67	Ilaita 7	1	1	1	1	5.79762	2.40782	0.172485
127	7	0.354605	-0.935016	1.62081	0	0	0	0	1	0	0	0.67	Ilaita 7	0	0	0	0	11.7823	3.43253	0.169747
128	0	0.935016	-0.354605	0.977413	0	0	0	0	0	0	0	1	Ilaita 7	0	0	0	0	0	0	0.175222
128	1	0.120537	-0.992709	0.977413	0	0	0	0	1	0	0	1	Ilaita 7	0	1	0	0	0	0	0.15332
128	2	-0.748511	-0.663123	0.977413	0	0	0	0	0	0	0	1	Ilaita 7	0	0	0	0	0	0	0.172485
128	3	-0.935016	0.354605	0.977413	0	0	0	0	1	0	0	1	Ilaita 7	0	0	0	0	0	0	0.15332
128	4	-0.239316	0.970942	0.977413	2	2	2	1	0	0	0	1	Ilaita 7	1	1	1	1	11.5952	3.40518	0.172485
128	5	0.663123	0.748511	0.977413	2	2	2	0	0	0	0	1	Ilaita 7	1	1	1	1	13.0446	3.61174	0.15332
128	6	0.992709	-0.120537	0.977413	0	0	0	0	1	19490	1	1	Ilaita 7	0	0	0	0	0	0	0.172485
128	7	0.354605	-0.935016	0.977413	1	0	0	0	1	76341	1	1	Ilaita 7	0	1	0	1	5.89113	2.42716	0.169747
129	0	0.935016	-0.354605	2.81177	0	0	0	0	1	98	1	1	Ilaita 7	1	1	0	0	5.70703	2.38894	0.175222
129	1	0.120537	-0.992709	2.81177	0	0	0	0	1	113	1	1	Ilaita 7	0	0	0	0	19.567	4.42346	0.15332
129	2	-0.748511	-0.663123	2.81177	0	0	0	0	1	0	0	1	Ilaita 7	0	0	0	0	23.1905	4.81565	0.172485
129	3	-0.935016	0.354605	2.81177	2	0	0	0	1	0	0	1	Ilaita 7	1	1	0	1	32.6116	5.71066	0.15332
129	4	-0.239316	0.970942	2.81177	0	0	0	0	1	115	1	1	Ilaita 7	0	0	0	0	17.3929	4.17047	0.172485
129	5	0.663123	0.748511	2.81177	1	0	0	0	1	382	1	1	Ilaita 7	0	1	0	1	6.52232	2.55388	0.15332
129	6	0.992709	-0.120537	2.81177	0	0	0	0	1	80	1	1	Ilaita 7	1	1	0	0	0	0	0.169747
129	7	0.354605	-0.935016	2.81177	0	0	0	0	0	0	0	1	Ilaita 7	0	0	0	0	0	0	0.175222
130	0	0.935016	-0.354605	1.46201	0	0	0	0	0	0	0	0.88	Ilaita 7	0	0	0	0	0	0	0.175222
130	1	0.120537	-0.992709	1.46201	0	0	0	0	0	0	0	0.88	Ilaita 7	0	0	0	0	0	0	0.15332
130	2	-0.748511	-0.663123	1.46201	0	0	0	0	1	0	0	0.88	Ilaita 7	0	0	0	0	0	0	0.172485
130	3	-0.935016	0.354605	1.46201	0	0	0	0	0	0	0	0.88	Ilaita 7	0	0	0	0	0	0	0.15332
130	4	-0.239316	0.970942	1.46201	0	0	0	0	0	0	0	0.88	Ilaita 7	0	0	0	0	5.79762	2.40782	0.172485
130	5	0.663123	0.748511	1.46201	0	0	0	0	1	0	0	0.88	Ilaita 7	0	0	0	0	0	0	0.15332
130	6	0.992709	-0.120537	1.46201	0	0	0	0	1	0	0	0.88	Ilaita 7	0	0	0	0	0	0	0.156057
131	0	0.935016	-0.354605	1.25941	1	0	0	0	0	0	0	1	Ilaita 7	1	1	0	1	5.70703	2.38894	0.175222
131	1	0.120537	-0.992709	1.25941	0	0	0	0	0	0	0	1	Ilaita 7	0	0	0	0	0	0	0.15332
131	2	-0.748511	-0.663123	1.25941	0	0	0	0	0	0	0	1	Ilaita 7	0	0	0	0	11.5952	3.40518	0.172485
131	3	-0.935016	0.354605	1.25941	2	2	1	1	1	3426	1	1	Ilaita 7	1	1	1	1	19.567	4.42346	0.15332
131	4	-0.239316	0.970942	1.25941	1	1	1	1	1	24039	1	1	Ilaita 7	1	1	1	1	17.3929	4.17047	0.172485
131	5	0.663123	0.748511	1.25941	0	0	0	0	1	80	1	1	Ilaita 7	0	0	0	0	0	0	0.15332
131	6	0.992709	-0.120537	1.25941	0	0	0	0	1	0	0	1	Ilaita 7	0	0	0	0	17.3929	4.17047	0.172485
131	7	0.354605	-0.935016	1.25941	0	0	0	0	1	3918	1	1	Ilaita 7	0	0	0	0	29.4556	5.42731	0.169747
132	0	0.935016	-0.354605	1.61259	0	0	0	0	0	0	0	1	Ilaita 7	1	1	0	0	0	0	0.175222
132	1	0.120537	-0.992709	1.61259	0	0	0	0	0	0	0	1	Ilaita 7	0	0	0	0	13.0446	3.61174	0.15332
132	2	-0.748511	-0.663123	1.61259	0	0	0	0	1	259	1	1	Ilaita 7	1	1	0	0	17.3929	4.17047	0.172485
132	3	-0.935016	0.354605	1.61259	1	1	0	0	1	1199	1	1	Ilaita 7	1	1	1	1	26.0893	5.10777	0.15332
132	4	-0.239316	0.970942	1.61259	0	0	0	0	1	219	1	1	Ilaita 7	0	0	0	0	11.5952	3.40518	0.172485
132	5	0.663123	0.748511	1.61259	1	1	1	1	1	0	0	1	Ilaita 7	1	1	1	1	13.0446	3.61174	0.15332
132	6	0.992709	-0.120537	1.61259	1	1	0	0	1	0	0	1	Ilaita 7	1	1	1	1	17.3929	4.17047	0.172485
132	7	0.354605	-0.935016	1.61259	0	0	0	0	1	0	0	1	Ilaita 7	0	1	0	0	0	0	0.169747
133	0	0.935016	-0.354605	1.10062	0	0	0	0	0	0	0	0	Ilaita 7	0	0	0	0	28.5352	5.34183	0.175222
133	1	0.120537	-0.992709	1.10062	1	1	1	0	1	4516	1	0	Ilaita 7	1	1	1	1	26.0893	5.10777	0.15332
133	2	-0.748511	-0.663123	1.10062	2	2	1	1	1	69	1	0	Ilaita 7	1	1	1	1	17.3929	4.17047	0.172485
133	3	-0.935016	0.354605	1.10062	1	1	0	0	0	0	0	0	Ilaita 7	1	1	1	1	13.0446	3.61174	0.15332
133	4	-0.239316	0.970942	1.10062	1	0	0	0	1	992	1	0	Ilaita 7	1	1	0	1	23.1905	4.81565	0.172485
133	5	0.663123	0.748511	1.10062	1	1	1	1	0	0	0	0	Ilaita 7	1	1	1	1	13.0446	3.61174	0.15332
133	6	0.992709	-0.120537	1.10062	0	0	0	0	0	0	0	0	Ilaita 7	0	0	0	0	0	0	0.169747
133	7	0.354605	-0.935016	1.10062	0	0	0	0	0	0	0	0	Ilaita 7	0	0	0	0	11.5952	3.40518	0.172485
135	0	0.935016	-0.354605	0.941821	0	0	0	0	0	0	0	1	Ilaita 7	0	0	0	0			0.175222
135	1	0.120537	-0.992709	0.941821	0	0	0	0	0	0	0	1	Ilaita 7	0	0	0	0			0.15332
135	2	-0.748511	-0.663123	0.941821	0	0	0	0	0	0	0	1	Ilaita 7	0	0	0	0			0.172485
135	3	-0.935016	0.354605	0.941821	0	0	0	0	0	0	0	1	Ilaita 7	0	0	0	0			0.15332
135	4	-0.239316	0.970942	0.941821	0	0	0	0	0	0	0	1	Ilaita 7	0	0	0	0			0.172485
135	5	0.663123	0.748511	0.941821	1	0	0	0	0	0	0	1	Ilaita 7	0	1	0	1			0.15332
135	6	0.992709	-0.120537	0.941821	0	0	0	0	0	0	0	1	Ilaita 7	0	0	0	0			0.172485
135	7	0.354605	-0.935016	0.941821	0	0	0	0	1	0	0	1	Ilaita 7	0	0	0	0			0.169747
137	0	0.935016	-0.354605	3.09651	0	0	0	0	0	0	0	0.44	Ilaita 1	0	1	0	0	26.0893	5.10777	0.15332
137	1	0.239316	-0.970942	3.09651	1	1	0	0	1	1859	1	0.44	Ilaita 1	1	1	1	1	6.52232	2.55388	0.15332
137	2	-0.663123	-0.748511	3.09651	0	0	0	0	1	894	1	0.44	Ilaita 1	0	0	0	0	23.1905	4.81565	0.172485
137	3	-0.970942	0.239316	3.09651	0	0	0	0	1	113	1	0.44	Ilaita 1	0	0	0	0	13.0446	3.61174	0.15332
137	4	-0.354605	0.935016	3.09651	1	0	0	0	1	0	0	0.44	Ilaita 1	1	1	0	1	5.89113	2.42716	0.169747
137	5	0.568065	0.822984	3.09651	2	1	0	0	0		0	0.44	Ilaita 1	1	1	1	1	44.8553	6.69741	0.156057
137	6	1	-1.61e-16	3.09651	0	0	0	0	0	0	0	0.44	Ilaita 1	0	0	0	0	28.9881	5.38406	0.172485
137	7	0.464723	-0.885456	3.09651	0	0	0	0	1	0	0	0.44	Ilaita 1	0	0	0	0	17.6734	4.20397	0.169747
138	0	0.935016	-0.354605	1.13073	2	1	1	0	1	0	0	0	Ilaita 1	1	1	1	1	50.3793	7.09784	0.158795
138	1	0.120537	-0.992709	1.13073	1	0	0	0	1	7510	1	0	Ilaita 1	1	1	0	1	26.0893	5.10777	0.15332
138	2	-0.748511	-0.663123	1.13073	1	0	0	0	1	1973	1	0	Ilaita 1	1	1	0	1	29.9385	5.47161	0.167009
138	3	-0.970942	0.239316	1.13073	0	0	0	0	1	7801	1	0	Ilaita 1	1	1	0	0	19.567	4.42346	0.15332
138	4	-0.354605	0.935016	1.13073	1	1	1	1	1	57	1	0	Ilaita 1	1	1	1	1	5.79762	2.40782	0.172485
138	5	0.568065	0.822984	1.13073	1	1	0	0	1	0	0	0	Ilaita 1	1	1	1	1	32.6116	5.71066	0.15332
138	6	1	-1.61e-16	1.13073	0	0	0	0	1	660	1	0	Ilaita 1	0	1	0	0	0	0	0.172485
138	7	0.464723	-0.885456	1.13073	1	1	1	0	0	0	0	0	Ilaita 1	1	1	1	1	47.129	6.86506	0.169747
139	0	0.935016	-0.354605	2.68583	1	1	1	0	1	853	1	0.9	Ilaita 1	1	1	1	1	31.4871	5.61133	0.158795
139	1	0.120537	-0.992709	2.68583	0	0	0	0	1	2180	1	0.9	Ilaita 1	0	0	0	0	18.8922	4.34652	0.158795
139	2	-0.748511	-0.663123	2.68583	1	1	1	1	1	1475	1	0.9	Ilaita 1	1	1	1	1	11.9754	3.46055	0.167009
139	3	-0.935016	0.354605	2.68583	0	0	0	0	1	270146	1	0.9	Ilaita 1	1	1	0	0	27.0556	5.2015	0.147844
139	4	-0.354605	0.935016	2.68583	0	0	0	0	1	2396	1	0.9	Ilaita 1	1	1	0	0	0	0	0.172485
139	5	0.568065	0.822984	2.68583	0	0	0	0	0	0	0	0.9	Ilaita 1	0	0	0	0	0	0	0.15332
139	6	1	-1.61e-16	2.68583	0	0	0	0	0	0	0	0.9	Ilaita 1	0	0	0	0	17.3929	4.17047	0.172485
139	7	0.464723	-0.885456	2.68583	0	0	0	0	1	98	1	0.9	Ilaita 1	0	0	0	0	11.7823	3.43253	0.169747
140	0	0.935016	-0.354605	1.52498	0	0	0	0	0	0	0	0.75	Ilaita 1	0	0	0	0	25.1897	5.01893	0.158795
140	1	0.120537	-0.992709	1.52498	0	0	0	0	1	1536	1	0.75	Ilaita 1	1	1	0	0	25.1897	5.01893	0.158795
140	2	-0.748511	-0.663123	1.52498	0	0	0	0	1	854	1	0.75	Ilaita 1	0	0	0	0	18.2625	4.27346	0.164271
140	3	-0.970942	0.239316	1.52498	0	0	0	0	1	1319	1	0.75	Ilaita 1	0	0	0	0	13.2818	3.64442	0.150582
140	4	-0.354605	0.935016	1.52498	0	0	0	0	1	14859	1	0.75	Ilaita 1	1	1	0	0	0	0	0.156057
140	6	1	-1.61e-16	1.52498	0	0	0	0	1	0	0	0.75	Ilaita 1	0	0	0	0	17.3929	4.17047	0.172485
140	7	0.464723	-0.885456	1.52498	0	0	0	0	1	69	1	0.75	Ilaita 1	0	0	0	0	5.89113	2.42716	0.169747
141	0	0.935016	-0.354605	2.98426	0	0	0	0	1	57	1	1	Ilaita 1	1	1	0	0	6.40789	2.53138	0.156057
141	1	0.239316	-0.970942	2.98426	1	0	0	0	1	80	1	1	Ilaita 1	0	1	0	1	19.2237	4.38448	0.156057
141	2	-0.748511	-0.663123	2.98426	0	0	0	0	1	139	1	1	Ilaita 1	0	0	0	0	35.9262	5.99385	0.167009
141	3	-0.970942	0.239316	2.98426	0	0	0	0	1	160	1	1	Ilaita 1	0	0	0	0	19.567	4.42346	0.15332
141	4	-0.354605	0.935016	2.98426	1	0	0	0	1	170	1	1	Ilaita 1	0	1	0	1	5.79762	2.40782	0.172485
141	5	0.568065	0.822984	2.98426	0	0	0	0	0	0	0	1	Ilaita 1	0	0	0	0	26.0893	5.10777	0.15332
141	6	1	-1.61e-16	2.98426	0	0	0	0	1	183	1	1	Ilaita 1	0	1	0	0	17.3929	4.17047	0.172485
141	7	0.464723	-0.885456	2.98426	0	0	0	0	1	260	1	1	Ilaita 1	0	0	0	0	0	0	0.169747
142	0	0.935016	-0.354605	1.19097	0	0	0	0	0	0	0	1	Ilaita 1	0	0	0	0	0	0	0.15332
142	1	0.239316	-0.970942	1.19097	0	0	0	0	0	0	0	1	Ilaita 1	0	0	0	0	6.52232	2.55388	0.15332
142	2	-0.663123	-0.748511	1.19097	0	0	0	0	0	0	0	1	Ilaita 1	0	0	0	0	0	0	0.156057
143	0	0.935016	-0.354605	2.0178	2	1	1	0	1	16119	1	0.78	Ilaita 1	1	1	1	1	18.8922	4.34652	0.158795
143	1	0.120537	-0.992709	2.0178	0	0	0	0	1	0	0	0.78	Ilaita 1	0	0	0	0	19.567	4.42346	0.15332
143	2	-0.748511	-0.663123	2.0178	1	1	1	0	1	661	1	0.78	Ilaita 1	1	1	1	1	11.9754	3.46055	0.167009
143	3	-0.970942	0.239316	2.0178	1	1	1	1	1	2892	1	0.78	Ilaita 1	1	1	1	1	6.52232	2.55388	0.15332
143	4	-0.354605	0.935016	2.0178	1	0	0	0	1	960	1	0.78	Ilaita 1	1	1	0	1	11.5952	3.40518	0.172485
143	5	0.568065	0.822984	2.0178	0	0	0	0	0	0	0	0.78	Ilaita 1	0	0	0	0	0	0	0.15332
143	6	1	-1.61e-16	2.0178	0	0	0	0	1	0	0	0.78	Ilaita 1	0	0	0	0	23.1905	4.81565	0.172485
143	7	0.464723	-0.885456	2.0178	0	0	0	0	1	330	1	0.78	Ilaita 1	0	0	0	0	5.89113	2.42716	0.169747
144	0	0.935016	-0.354605	2.87474	0	0	0	0	1	0	0	0	Ilaita 1	1	1	0	0	0	0	0.158795
144	1	0.120537	-0.992709	2.87474	0	0	0	0	0	0	0	0	Ilaita 1	1	1	0	0	26.0893	5.10777	0.15332
144	2	-0.748511	-0.663123	2.87474	0	0	0	0	1	98	1	0	Ilaita 1	0	0	0	0	29.9385	5.47161	0.167009
144	3	-0.970942	0.239316	2.87474	0	0	0	0	1	493	1	0	Ilaita 1	0	0	0	0	0	0	0.15332
144	4	-0.354605	0.935016	2.87474	0	0	0	0	0	0	0	0	Ilaita 1	1	1	0	0	11.5952	3.40518	0.172485
144	5	0.568065	0.822984	2.87474	1	0	0	0	1	0	0	0	Ilaita 1	1	1	0	1	13.0446	3.61174	0.15332
144	6	1	-1.61e-16	2.87474	0	0	0	0	1	0	0	0	Ilaita 1	1	1	0	0	5.79762	2.40782	0.172485
144	7	0.464723	-0.885456	2.87474	0	0	0	0	1	139	1	0	Ilaita 1	0	1	0	0	0	0	0.169747
145	0	0.935016	-0.354605	1.60712	0	0	0	0	0	0	0	0.88	Ilaita 1	0	0	0	0	0	0	0.15332
145	1	0.239316	-0.970942	1.60712	0	0	0	0	0	0	0	0.88	Ilaita 1	0	0	0	0	0	0	0.158795
145	2	-0.748511	-0.663123	1.60712	0	0	0	0	0	0	0	0.88	Ilaita 1	0	0	0	0	0	0	0.167009
145	3	-0.970942	0.239316	1.60712	0	0	0	0	0	0	0	0.88	Ilaita 1	0	0	0	0	0	0	0.15332
145	4	-0.354605	0.935016	1.60712	1	1	0	0	0	0	0	0.88	Ilaita 1	1	1	1	1	6.40789	2.53138	0.156057
145	6	1	-1.61e-16	1.60712	0	0	0	0	1	0	0	0.88	Ilaita 1	0	0	0	0	0	0	0.172485
145	7	0.464723	-0.885456	1.60712	0	0	0	0	0	0	0	0.88	Ilaita 1	0	0	0	0	0	0	0.169747
147	0	0.935016	-0.354605	1.18823	0	0	0	0	1	0	0	0.89	Ilaita 1	0	0	0	0	11.7823	3.43253	0.169747
147	1	0.120537	-0.992709	1.18823	0	0	0	0	1	1864	1	0.89	Ilaita 1	0	0	0	0	14.0481	3.74808	0.142368
147	2	-0.748511	-0.663123	1.18823	0	0	0	0	1	98	1	0.89	Ilaita 1	0	0	0	0	11.5952	3.40518	0.172485
147	3	-0.935016	0.354605	1.18823	1	0	0	0	1	3455	1	0.89	Ilaita 1	1	1	0	1	13.5278	3.67801	0.147844
147	4	-0.354605	0.935016	1.18823	0	0	0	0	1	196	1	0.89	Ilaita 1	1	1	0	0	0	0	0.172485
147	5	0.568065	0.822984	1.18823	0	0	0	0	1	0	0	0.89	Ilaita 1	0	0	0	0	6.52232	2.55388	0.15332
147	6	1	-1.61e-16	1.18823	0	0	0	0	1	0	0	0.89	Ilaita 1	0	0	0	0	0	0	0.172485
147	7	0.464723	-0.885456	1.18823	0	0	0	0	0	0	0	0.89	Ilaita 1	0	0	0	0	11.7823	3.43253	0.169747
148	0	0.935016	-0.354605	1.18001	2	1	1	1	1	44551	1	0.89	Ilaita 1	1	1	1	1	6.29741	2.50946	0.158795
148	1	0.120537	-0.992709	1.18001	0	0	0	0	1	0	0	0.89	Ilaita 1	0	0	0	0	26.0893	5.10777	0.15332
148	2	-0.748511	-0.663123	1.18001	2	0	0	0	1	2760	1	0.89	Ilaita 1	0	1	0	1	29.9385	5.47161	0.167009
148	3	-0.970942	0.239316	1.18001	0	0	0	0	1	382	1	0.89	Ilaita 1	1	1	0	0	13.0446	3.61174	0.15332
148	4	-0.354605	0.935016	1.18001	0	0	0	0	0	0	0	0.89	Ilaita 1	0	0	0	0	46.381	6.81036	0.172485
148	5	0.568065	0.822984	1.18001	0	0	0	0	1	672	1	0.89	Ilaita 1	1	1	0	0	6.52232	2.55388	0.15332
148	6	1	-1.61e-16	1.18001	0	0	0	0	1	0	0	0.89	Ilaita 1	0	0	0	0	11.5952	3.40518	0.172485
148	7	0.464723	-0.885456	1.18001	0	0	0	0	1	317	1	0.89	Ilaita 1	0	0	0	0	0	0	0.169747
149	0	0.935016	-0.354605	1.7358	0	0	0	0	0	0	0	1	Ilaita 1	1	1	0	0	12.5948	3.54892	0.158795
149	1	0.120537	-0.992709	1.7358	0	0	0	0	1	57	1	1	Ilaita 1	0	0	0	0	27.0556	5.2015	0.147844
149	2	-0.663123	-0.748511	1.7358	0	0	0	0	1	283	1	1	Ilaita 1	0	0	0	0	11.5952	3.40518	0.172485
149	3	-0.970942	0.239316	1.7358	0	0	0	0	1	429	1	1	Ilaita 1	0	0	0	0	13.0446	3.61174	0.15332
149	4	-0.354605	0.935016	1.7358	0	0	0	0	1	305	1	1	Ilaita 1	1	1	0	0	0	0	0.172485
149	5	0.568065	0.822984	1.7358	0	0	0	0	0	0	0	1	Ilaita 1	1	1	0	0	0	0	0.15332
149	6	1	-1.61e-16	1.7358	0	0	0	0	0	0	0	1	Ilaita 1	0	0	0	0	17.3929	4.17047	0.172485
149	7	0.464723	-0.885456	1.7358	0	0	0	0	1	573	1	1	Ilaita 1	0	0	0	0	11.7823	3.43253	0.169747
150	0	0.935016	-0.354605	2.92676	0	0	0	0	0	0	0	0	Ilaita 1	0	0	0	0	58.7009	7.66165	0.15332
150	1	0.239316	-0.970942	2.92676	0	0	0	0	1	1393	1	0	Ilaita 1	1	1	0	0	6.52232	2.55388	0.15332
150	2	-0.663123	-0.748511	2.92676	0	0	0	0	1	63	1	0	Ilaita 1	0	0	0	0	17.3929	4.17047	0.172485
150	3	-0.970942	0.239316	2.92676	0	0	0	0	1	390	1	0	Ilaita 1	1	1	0	0	0	0	0.15332
150	4	-0.354605	0.935016	2.92676	0	0	0	0	0	0	0	0	Ilaita 1	1	1	0	0	0	0	0.172485
150	5	0.568065	0.822984	2.92676	1	1	0	0	1	0	0	0	Ilaita 1	1	1	1	1	39.1339	6.25571	0.15332
150	6	1	-1.61e-16	2.92676	0	0	0	0	1	1507	1	0	Ilaita 1	0	0	0	0	0	0	0.172485
150	7	0.464723	-0.885456	2.92676	0	0	0	0	1	0	0	0	Ilaita 1	0	0	0	0	0	0	0.169747
151	0	0.935016	-0.354605	1.65366	1	0	0	0	1	461	1	0.83	Ilaita 1	1	1	0	1	12.5948	3.54892	0.158795
151	1	0.120537	-0.992709	1.65366	0	0	0	0	1	680	1	0.83	Ilaita 1	1	1	0	0	0	0	0.156057
151	3	-0.970942	0.239316	1.65366	0	0	0	0	1	10819	1	0.83	Ilaita 1	0	0	0	0	0	0	0.156057
151	5	0.663123	0.748511	1.65366	0	0	0	0	1	0	0	0.83	Ilaita 1	1	1	0	0	13.0446	3.61174	0.15332
151	6	0.992709	-0.120537	1.65366	0	0	0	0	1	69	1	0.83	Ilaita 1	0	0	0	0	0	0	0.156057
152	0	0.935016	-0.354605	0.919918	0	0	0	0	1	0	0	0.11	Ilaita 1	0	0	0	0	12.5948	3.54892	0.158795
152	1	0.120537	-0.992709	0.919918	0	0	0	0	1	0	0	0.11	Ilaita 1	0	0	0	0	13.0446	3.61174	0.15332
152	2	-0.748511	-0.663123	0.919918	0	0	0	0	1	1632	1	0.11	Ilaita 1	0	0	0	0	11.9754	3.46055	0.167009
152	3	-0.970942	0.239316	0.919918	1	0	0	0	1	1716	1	0.11	Ilaita 1	1	1	0	1	6.52232	2.55388	0.15332
152	4	-0.354605	0.935016	0.919918	1	1	0	0	1	0	0	0.11	Ilaita 1	1	1	1	1	23.1905	4.81565	0.172485
152	5	0.568065	0.822984	0.919918	1	1	1	0	1	1524	1	0.11	Ilaita 1	1	1	1	1	32.6116	5.71066	0.15332
152	6	1	-1.61e-16	0.919918	0	0	0	0	1	5954	1	0.11	Ilaita 1	0	0	0	0	23.1905	4.81565	0.172485
152	7	0.464723	-0.885456	0.919918	0	0	0	0	1	2179	1	0.11	Ilaita 1	0	0	0	0	23.5645	4.85433	0.169747
153	0	0.935016	-0.354605	2.99521	0	0	0	0	0	0	0	0	Ilaita 1	1	1	0	0	0	0	0.15332
153	1	0.239316	-0.970942	2.99521	0	0	0	0	0	0	0	0	Ilaita 1	1	1	0	0	24.35	4.93457	0.164271
153	2	-0.748511	-0.663123	2.99521	0	0	0	0	1	6496	1	0	Ilaita 1	0	0	0	0	0	0	0.161533
153	3	-0.970942	0.239316	2.99521	1	0	0	0	0	0	0	0	Ilaita 1	1	1	0	1	13.0446	3.61174	0.15332
153	4	-0.354605	0.935016	2.99521	0	0	0	0	1	306	1	0	Ilaita 1	0	1	0	0	34.7857	5.89794	0.172485
153	5	0.568065	0.822984	2.99521	1	0	0	0	1	57	1	0	Ilaita 1	1	1	0	1	39.1339	6.25571	0.15332
153	6	1	-1.61e-16	2.99521	1	1	0	0	1	139	1	0	Ilaita 1	1	1	1	1	5.79762	2.40782	0.172485
153	7	0.464723	-0.885456	2.99521	0	0	0	0	1	0	0	0	Ilaita 1	0	0	0	0	0	0	0.169747
154	0	0.935016	-0.354605	2.92676	0	0	0	0	1	349	1	0.67	Ilaita 1	0	0	0	0	25.6316	5.06276	0.156057
154	1	0.239316	-0.970942	2.92676	0	0	0	0	1	98	1	0.67	Ilaita 1	0	0	0	0	6.40789	2.53138	0.156057
154	2	-0.748511	-0.663123	2.92676	0	0	0	0	1	124	1	0.67	Ilaita 1	1	1	0	0	0	0	0.167009
154	3	-0.970942	0.239316	2.92676	0	0	0	0	0	0	0	0.67	Ilaita 1	0	0	0	0	32.6116	5.71066	0.15332
154	4	-0.354605	0.935016	2.92676	1	0	0	0	1	438	1	0.67	Ilaita 1	0	1	0	1	11.5952	3.40518	0.172485
154	5	0.568065	0.822984	2.92676	1	1	1	1	1	120	1	0.67	Ilaita 1	1	1	1	1	6.52232	2.55388	0.15332
154	6	1	-1.61e-16	2.92676	0	0	0	0	1	0	0	0.67	Ilaita 1	0	0	0	0	17.3929	4.17047	0.172485
154	7	0.464723	-0.885456	2.92676	0	0	0	0	1	170	1	0.67	Ilaita 1	0	0	0	0	5.89113	2.42716	0.169747
155	0	0.935016	-0.354605	1.58795	0	0	0	0	0	0	0	0.33	Ilaita 4	0	0	0	0	0	0	0.172485
155	1	0.120537	-0.992709	1.58795	0	0	0	0	0	0	0	0.33	Ilaita 4	0	0	0	0	0	0	0.15332
155	2	-0.748511	-0.663123	1.58795	0	0	0	0	0	0	0	0.33	Ilaita 4	0	0	0	0	0	0	0.172485
155	3	-0.935016	0.354605	1.58795	0	0	0	0	0	0	0	0.33	Ilaita 4	0	0	0	0	0	0	0.15332
155	4	-0.239316	0.970942	1.58795	0	0	0	0	0	0	0	0.33	Ilaita 4	0	0	0	0	17.3929	4.17047	0.172485
155	5	0.663123	0.748511	1.58795	0	0	0	0	1	40	1	0.33	Ilaita 4	0	0	0	0	0	0	0.15332
155	6	0.992709	-0.120537	1.58795	0	0	0	0	0	0	0	0.33	Ilaita 4	0	0	0	0	0	0	0.172485
155	7	0.354605	-0.935016	1.58795	0	0	0	0	1	0	0	0.33	Ilaita 4	0	0	0	0	0	0	0.169747
156	0	0.935016	-0.354605	2.02601	0	0	0	0	0	0	0	0.56	Ilaita 4	0	0	0	0			0.175222
156	1	-3.22e-16	-1	2.02601	0	0	0	0	0	0	0	0.56	Ilaita 4	0	0	0	0			0.161533
156	2	-0.822984	-0.568065	2.02601	0	0	0	0	1	0	0	0.56	Ilaita 4	0	0	0	0			0.161533
156	3	-0.935016	0.354605	2.02601	0	0	0	0	0	0	0	0.56	Ilaita 4	0	0	0	0			0.15332
156	4	-0.239316	0.970942	2.02601	0	0	0	0	0	0	0	0.56	Ilaita 4	0	0	0	0			0.172485
156	5	0.663123	0.748511	2.02601	0	0	0	0	1	0	0	0.56	Ilaita 4	1	1	0	0			0.158795
156	6	0.970942	-0.239316	2.02601	0	0	0	0	0	0	0	0.56	Ilaita 4	0	0	0	0			0.167009
156	7	0.354605	-0.935016	2.02601	0	0	0	0	0	0	0	0.56	Ilaita 4	0	0	0	0			0.169747
157	0	0.935016	-0.354605	1.16906	0	0	0	0	0	0	0	1	Ilaita 3	0	0	0	0	0	0	0.172485
157	1	0.120537	-0.992709	1.16906	0	0	0	0	0	0	0	1	Ilaita 3	0	0	0	0	0	0	0.15332
157	2	-0.748511	-0.663123	1.16906	1	1	1	1	0	0	0	1	Ilaita 3	1	1	1	1	5.79762	2.40782	0.172485
157	3	-0.935016	0.354605	1.16906	2	2	2	2	0	0	0	1	Ilaita 3	1	1	1	1	39.1339	6.25571	0.15332
157	4	-0.239316	0.970942	1.16906	2	2	2	1	1	17181	1	1	Ilaita 3	1	1	1	1	0	0	0.172485
157	5	0.663123	0.748511	1.16906	1	1	1	0	1	0	0	1	Ilaita 3	1	1	1	1	0	0	0.15332
157	6	0.992709	-0.120537	1.16906	3	2	0	0	1	2549	1	1	Ilaita 3	1	1	1	1	0	0	0.172485
157	7	0.354605	-0.935016	1.16906	0	0	0	0	1	1325	1	1	Ilaita 3	0	0	0	0	0	0	0.169747
158	0	0.935016	-0.354605	2.39288	2	1	1	1	0	0	0	0.89	Ilaita 3	1	1	1	1	17.3929	4.17047	0.172485
158	1	0.120537	-0.992709	2.39288	2	2	2	1	0	0	0	0.89	Ilaita 3	1	1	1	1	37.1441	6.09459	0.161533
158	2	-0.822984	-0.568065	2.39288	1	1	1	1	1	9739	1	0.89	Ilaita 3	1	1	1	1	18.2625	4.27346	0.164271
158	3	-0.935016	0.354605	2.39288	2	2	1	1	1	818	1	0.89	Ilaita 3	1	1	1	1	19.567	4.42346	0.15332
158	4	-0.239316	0.970942	2.39288	0	0	0	0	0	0	0	0.89	Ilaita 3	0	0	0	0	17.3929	4.17047	0.172485
158	5	0.663123	0.748511	2.39288	1	1	0	0	1	4839	1	0.89	Ilaita 3	1	1	1	1	6.64091	2.577	0.150582
158	6	0.992709	-0.120537	2.39288	0	0	0	0	1		0	0.89	Ilaita 3	0	0	0	0	17.1211	4.13776	0.175222
158	7	0.354605	-0.935016	2.39288	0	0	0	0	1	1198	1	0.89	Ilaita 3	0	0	0	0	0	0	0.169747
159	0	0.935016	-0.354605	1.30048	1	1	1	0	0	40	1	1	Ilaita 4	1	1	1	1	5.70703	2.38894	0.175222
159	1	-3.22e-16	-1	1.30048	0	0	0	0	1	6015	1	1	Ilaita 4	0	0	0	0	0	0	0.150582
159	2	-0.748511	-0.663123	1.30048	0	0	0	0	0	0	0	1	Ilaita 4	0	0	0	0	0	0	0.172485
159	3	-0.935016	0.354605	1.30048	0	0	0	0	1	0	0	1	Ilaita 4	0	0	0	0	0	0	0.15332
159	4	-0.239316	0.970942	1.30048	0	0	0	0	0	0	0	1	Ilaita 4	0	0	0	0	11.5952	3.40518	0.172485
159	5	0.663123	0.748511	1.30048	1	1	1	1	1	0	0	1	Ilaita 4	1	1	1	1	0	0	0.15332
159	6	0.992709	-0.120537	1.30048	0	0	0	0	1	0	0	1	Ilaita 4	0	0	0	0	17.1211	4.13776	0.175222
159	7	0.239316	-0.970942	1.30048	0	0	0	0	1	0	0	1	Ilaita 4	0	0	0	0	0	0	0.167009
160	0	0.935016	-0.354605	3.01985	0	0	0	0	0	0	0	1	Ilaita 1	0	0	0	0	0	0	0.15332
160	1	0.239316	-0.970942	3.01985	0	0	0	0	0	0	0	1	Ilaita 1	0	0	0	0	0	0	0.150582
160	2	-0.663123	-0.748511	3.01985	0	0	0	0	0	0	0	1	Ilaita 1	0	0	0	0	0	0	0.172485
160	3	-0.970942	0.239316	3.01985	0	0	0	0	0	0	0	1	Ilaita 1	0	0	0	0	0	0	0.156057
160	4	-0.354605	0.935016	3.01985	0	0	0	0	0	0	0	1	Ilaita 1	0	0	0	0	0	0	0.172485
160	5	0.568065	0.822984	3.01985	0	0	0	0	1	0	0	1	Ilaita 1	0	0	0	0	19.9227	4.46349	0.150582
160	6	1	-1.61e-16	3.01985	1	0	0	0	1	818	1	1	Ilaita 1	0	1	0	1	11.5952	3.40518	0.172485
160	7	0.464723	-0.885456	3.01985	0	0	0	0	1	0	0	1	Ilaita 1	0	0	0	0	0	0	0.169747
161	0	0.935016	-0.354605	1.64819	0	0	0	0	0	0	0	1	Ilaita 3	0	0	0	0	0	0	0.172485
161	1	0.120537	-0.992709	1.64819	0	0	0	0	0	0	0	1	Ilaita 3	0	0	0	0	13.0446	3.61174	0.15332
161	2	-0.748511	-0.663123	1.64819	0	0	0	0	1	40	1	1	Ilaita 3	0	0	0	0	0	0	0.172485
161	3	-0.935016	0.354605	1.64819	0	0	0	0	0	0	0	1	Ilaita 3	0	0	0	0	0	0	0.15332
161	4	-0.239316	0.970942	1.64819	0	0	0	0	0	0	0	1	Ilaita 3	1	1	0	0	17.3929	4.17047	0.172485
161	5	0.663123	0.748511	1.64819	0	0	0	0	1	0	0	1	Ilaita 3	0	0	0	0	19.2237	4.38448	0.156057
161	6	0.970942	-0.239316	1.64819	0	0	0	0	0	0	0	1	Ilaita 3	0	0	0	0	0	0	0.169747
161	7	0.354605	-0.935016	1.64819	0	0	0	0	1	0	0	1	Ilaita 3	0	0	0	0	0	0	0.169747
162	0	0.935016	-0.354605	3.06092	1	1	1	0	1	80	1	1	Ilaita 4	1	1	1	1	23.1905	4.81565	0.172485
162	1	0.120537	-0.992709	3.06092	1	1	0	0	1	299	1	1	Ilaita 4	1	1	1	1	0	0	0.15332
162	2	-0.748511	-0.663123	3.06092	0	0	0	0	0	0	0	1	Ilaita 4	0	0	0	0	23.1905	4.81565	0.172485
162	3	-0.935016	0.354605	3.06092	1	1	1	0	0	0	0	1	Ilaita 4	1	1	1	1	13.0446	3.61174	0.15332
162	4	-0.239316	0.970942	3.06092	0	0	0	0	0	0	0	1	Ilaita 4	1	1	0	0	11.5952	3.40518	0.172485
162	5	0.663123	0.748511	3.06092	2	2	2	1	1	612	1	1	Ilaita 4	1	1	1	1	32.6116	5.71066	0.15332
162	6	0.992709	-0.120537	3.06092	0	0	0	0	1	0	0	1	Ilaita 4	0	0	0	0	0	0	0.156057
163	0	0.935016	-0.354605	2.28063	2	1	1	0	0	57	1	0.89	Ilaita 3	1	1	1	1	23.1905	4.81565	0.172485
163	1	0.120537	-0.992709	2.28063	2	2	2	0	0	0	0	0.89	Ilaita 3	1	1	1	1	6.52232	2.55388	0.15332
163	2	-0.748511	-0.663123	2.28063	2	1	1	0	0	0	0	0.89	Ilaita 3	1	1	1	1	23.1905	4.81565	0.172485
163	3	-0.935016	0.354605	2.28063	1	1	1	0	0	0	0	0.89	Ilaita 3	1	1	1	1	0	0	0.15332
163	4	-0.239316	0.970942	2.28063	0	0	0	0	0	0	0	0.89	Ilaita 3	1	1	0	0	0	0	0.172485
163	5	0.663123	0.748511	2.28063	1	1	1	0	0	0	0	0.89	Ilaita 3	1	1	1	1	13.2818	3.64442	0.150582
163	6	0.992709	-0.120537	2.28063	1	0	0	0	1		0	0.89	Ilaita 3	0	1	0	1	28.5352	5.34183	0.175222
163	7	0.354605	-0.935016	2.28063	1	0	0	0	1	420	1	0.89	Ilaita 3	0	1	0	1	0	0	0.169747
164	0	0.935016	-0.354605	2.76523	1	1	1	0	0	0	0	1	Ilaita 4	1	1	1	1	11.5952	3.40518	0.172485
164	1	0.120537	-0.992709	2.76523	0	0	0	0	0	0	0	1	Ilaita 4	0	0	0	0	0	0	0.156057
164	2	-0.822984	-0.568065	2.76523	0	0	0	0	1	0	0	1	Ilaita 4	0	0	0	0	11.7823	3.43253	0.169747
164	3	-0.935016	0.354605	2.76523	1	1	1	0	1	9127	1	1	Ilaita 4	1	1	1	1	0	0	0.15332
164	4	-0.239316	0.970942	2.76523	0	0	0	0	0	0	0	1	Ilaita 4	1	1	0	0	28.9881	5.38406	0.172485
164	5	0.663123	0.748511	2.76523	1	1	1	1	1	0	0	1	Ilaita 4	1	1	1	1	12.3814	3.51872	0.161533
164	6	0.970942	-0.239316	2.76523	1	1	1	0	0	0	0	1	Ilaita 4	1	1	1	1	6.0875	2.46729	0.164271
164	7	0.354605	-0.935016	2.76523	1	0	0	0	1	0	0	1	Ilaita 4	0	1	0	1	11.7823	3.43253	0.169747
165	0	0.822984	-0.568065		0	0	0	0	0		0	0	Ilaita 3	0	0	0	0	0	0	0.134155
165	1	0.120537	-0.992709		0	0	0	0	0	0	0	0	Ilaita 3	0	0	0	0	45.6562	6.75694	0.15332
165	2	-0.748511	-0.663123		1	1	1	1	1	0	0	0	Ilaita 3	1	1	1	1	11.5952	3.40518	0.172485
165	3	-0.935016	0.354605		2	2	2	2	1	0	0	0	Ilaita 3	1	1	1	1	13.2818	3.64442	0.150582
165	4	-0.239316	0.970942		2	1	0	0	1	0	0	0	Ilaita 3	1	1	1	1	22.8281	4.77788	0.175222
165	5	0.663123	0.748511		2	2	1	0	1	0	0	0	Ilaita 3	1	1	1	1	18.8922	4.34652	0.158795
165	6	0.970942	-0.239316		2	2	2	0	1	179	1	0	Ilaita 3	1	1	1	1	11.9754	3.46055	0.167009
165	7	0.354605	-0.935016		3	3	3	1	1	0	0	0	Ilaita 3	1	1	1	1	35.3468	5.94531	0.169747
166	0	0.935016	-0.354605	3.13758	0	0	0	0	0	0	0	0.89	Ilaita 3	0	0	0	0	11.4141	3.37847	0.175222
166	1	-3.22e-16	-1	3.13758	1	0	0	0	1	98	1	0.89	Ilaita 3	0	1	0	1	6.52232	2.55388	0.15332
166	2	-0.822984	-0.568065	3.13758	0	0	0	0	0	0	0	0.89	Ilaita 3	0	0	0	0	23.5645	4.85433	0.169747
166	3	-0.935016	0.354605	3.13758	1	0	0	0	1	325	1	0.89	Ilaita 3	0	1	0	1	26.0893	5.10777	0.15332
166	4	-0.239316	0.970942	3.13758	0	0	0	0	1	98	1	0.89	Ilaita 3	0	0	0	0	28.9881	5.38406	0.172485
166	5	0.663123	0.748511	3.13758	1	0	0	0	1	69	1	0.89	Ilaita 3	0	1	0	1	0	0	0.156057
166	6	0.970942	-0.239316	3.13758	0	0	0	0	1	0	0	0.89	Ilaita 3	0	0	0	0	17.6734	4.20397	0.169747
166	7	0.354605	-0.935016	3.13758	1	0	0	0	1	150	1	0.89	Ilaita 3	0	1	0	1	0	0	0.169747
167	0	0.935016	-0.354605	1.48939	1	1	1	1	0	0	0	0.33	Ilaita 3	1	1	1	1	5.70703	2.38894	0.175222
167	1	-3.22e-16	-1	1.48939	0	0	0	0	0	0	0	0.33	Ilaita 3	0	0	0	0	0	0	0.150582
167	2	-0.748511	-0.663123	1.48939	0	0	0	0	0	0	0	0.33	Ilaita 3	0	0	0	0	0	0	0.172485
167	3	-0.935016	0.354605	1.48939	1	1	1	1	0	0	0	0.33	Ilaita 3	1	1	1	1	13.0446	3.61174	0.15332
167	4	-0.239316	0.970942	1.48939	3	2	2	2	1	20732	1	0.33	Ilaita 3	1	1	1	1	17.3929	4.17047	0.172485
167	5	0.663123	0.748511	1.48939	0	0	0	0	1	69	1	0.33	Ilaita 3	0	0	0	0	0	0	0.15332
167	6	0.992709	-0.120537	1.48939	0	0	0	0	1	0	0	0.33	Ilaita 3	1	1	0	0	5.79762	2.40782	0.172485
167	7	0.354605	-0.935016	1.48939	1	1	0	0	1	106	1	0.33	Ilaita 3	1	1	1	1	17.6734	4.20397	0.169747
168	0	0.935016	-0.354605	1.40178	0	0	0	0	0	0	0	1	Ilaita 3	0	0	0	0	0	0	0.172485
168	1	0.120537	-0.992709	1.40178	0	0	0	0	0	0	0	1	Ilaita 3	0	0	0	0	0	0	0.161533
168	2	-0.822984	-0.568065	1.40178	0	0	0	0	0	0	0	1	Ilaita 3	0	0	0	0	0	0	0.164271
168	3	-0.935016	0.354605	1.40178	0	0	0	0	0	0	0	1	Ilaita 3	0	0	0	0	13.0446	3.61174	0.15332
168	4	-0.239316	0.970942	1.40178	1	1	1	0	1	375	1	1	Ilaita 3	1	1	1	1	0	0	0.172485
168	5	0.663123	0.748511	1.40178	0	0	0	0	1	0	0	1	Ilaita 3	0	0	0	0	0	0	0.15332
168	6	0.992709	-0.120537	1.40178	1	1	1	1	1	0	0	1	Ilaita 3	1	1	1	1	5.79762	2.40782	0.172485
168	7	0.354605	-0.935016	1.40178	0	0	0	0	0	0	0	1	Ilaita 3	0	0	0	0	0	0	0.169747
169	0	0.935016	-0.354605	1.44285	0	0	0	0	0	0	0	1	Ilaita 4	0	0	0	0	0	0	0.175222
169	1	-3.22e-16	-1	1.44285	0	0	0	0	0	0	0	1	Ilaita 4	0	0	0	0	0	0	0.150582
169	2	-0.748511	-0.663123	1.44285	0	0	0	0	1	0	0	1	Ilaita 4	0	0	0	0	0	0	0.172485
169	3	-0.935016	0.354605	1.44285	0	0	0	0	0	0	0	1	Ilaita 4	0	0	0	0	0	0	0.15332
169	4	-0.239316	0.970942	1.44285	1	1	1	0	0	0	0	1	Ilaita 4	1	1	1	1	28.9881	5.38406	0.172485
169	5	0.663123	0.748511	1.44285	0	0	0	0	1	0	0	1	Ilaita 4	0	0	0	0	0	0	0.15332
169	6	0.992709	-0.120537	1.44285	0	0	0	0	1	0	0	1	Ilaita 4	0	0	0	0	5.79762	2.40782	0.172485
169	7	0.354605	-0.935016	1.44285	1	0	0	0	1	410	1	1	Ilaita 4	0	1	0	1	5.89113	2.42716	0.169747
170	0	0.935016	-0.354605	2.39288	0	0	0	0	1	1448	1	1	Ilaita 3	0	0	0	0	11.5952	3.40518	0.172485
170	1	0.120537	-0.992709	2.39288	0	0	0	0	1	959	1	1	Ilaita 3	0	0	0	0	0	0	0.15332
170	2	-0.748511	-0.663123	2.39288	0	0	0	0	1	283	1	1	Ilaita 3	0	0	0	0	5.79762	2.40782	0.172485
170	3	-0.935016	0.354605	2.39288	0	0	0	0	1	339	1	1	Ilaita 3	0	0	0	0	26.0893	5.10777	0.15332
170	4	-0.239316	0.970942	2.39288	0	0	0	0	1	240	1	1	Ilaita 3	0	0	0	0	11.5952	3.40518	0.172485
170	5	0.663123	0.748511	2.39288	0	0	0	0	1	80	1	1	Ilaita 3	1	1	0	0	26.0893	5.10777	0.15332
170	6	0.992709	-0.120537	2.39288	0	0	0	0	1	1580	1	1	Ilaita 3	1	1	0	0	28.9881	5.38406	0.172485
170	7	0.354605	-0.935016	2.39288	0	0	0	0	1	1114	1	1	Ilaita 3	0	0	0	0	5.89113	2.42716	0.169747
171	0	0.935016	-0.354605	2.60917	2	2	2	1	0	0	0	1	Ilaita 3	1	1	1	1	11.5952	3.40518	0.172485
171	1	0.120537	-0.992709	2.60917	0	0	0	0	1	69	1	1	Ilaita 3	0	0	0	0	0	0	0.158795
171	2	-0.822984	-0.568065	2.60917	0	0	0	0	1	398	1	1	Ilaita 3	1	1	0	0	5.9877	2.44698	0.167009
171	3	-0.935016	0.354605	2.60917	0	0	0	0	1	2498	1	1	Ilaita 3	0	0	0	0	26.0893	5.10777	0.15332
171	4	-0.239316	0.970942	2.60917	0	0	0	0	1	2074	1	1	Ilaita 3	0	0	0	0	34.7857	5.89794	0.172485
171	5	0.663123	0.748511	2.60917	0	0	0	0	1	1807	1	1	Ilaita 3	1	1	0	0	6.52232	2.55388	0.15332
171	6	0.992709	-0.120537	2.60917	1	1	0	0	1	958	1	1	Ilaita 3	1	1	1	1	0	0	0.172485
171	7	0.354605	-0.935016	2.60917	0	0	0	0	0	0	0	1	Ilaita 3	0	0	0	0	5.89113	2.42716	0.169747
172	0	0.935016	-0.354605		0	0	0	0	0	0	0	1	Ilaita 3	0	0	0	0	0	0	0.156057
172	1	0.120537	-0.992709		0	0	0	0	0	0	0	1	Ilaita 3	0	0	0	0	0	0	0.158795
172	2	-0.822984	-0.568065		0	0	0	0	0	0	0	1	Ilaita 3	0	0	0	0	0	0	0.172485
172	3	-0.885456	0.464723		0	0	0	0	0	0	0	1	Ilaita 3	0	0	0	0	20.2917	4.50463	0.147844
172	4	-0.239316	0.970942		0	0	0	0	1	10061	1	1	Ilaita 3	0	0	0	0	0	0	0.175222
172	5	0.748511	0.663123		0	0	0	0	1	0	0	1	Ilaita 3	0	0	0	0	6.64091	2.577	0.150582
172	6	0.992709	-0.120537		0	0	0	0	0	0	0	1	Ilaita 3	0	0	0	0	0	0	0.172485
172	7	0.354605	-0.935016		0	0	0	0	1	0	0	1	Ilaita 3	0	0	0	0	0	0	0.156057
173	0	0.935016	-0.354605	0.974675	0	0	0	0	1	27434	1	1	Ilaita 3	0	0	0	0	0	0	0.172485
173	1	0.120537	-0.992709	0.974675	1	1	1	1	0	0	0	1	Ilaita 3	1	1	1	1	71.7455	8.47027	0.15332
173	2	-0.748511	-0.663123	0.974675	2	2	2	1	1	6917	1	1	Ilaita 3	1	1	1	1	5.79762	2.40782	0.172485
173	3	-0.935016	0.354605	0.974675	1	1	1	0	1	277	1	1	Ilaita 3	1	1	1	1	19.567	4.42346	0.15332
173	4	-0.239316	0.970942	0.974675	2	2	1	0	1	6354	1	1	Ilaita 3	1	1	1	1	17.3929	4.17047	0.172485
173	5	0.663123	0.748511	0.974675	0	0	0	0	1	0	0	1	Ilaita 3	0	0	0	0	26.0893	5.10777	0.15332
173	6	0.992709	-0.120537	0.974675	0	0	0	0	1	0	0	1	Ilaita 3	0	0	0	0	5.79762	2.40782	0.172485
173	7	0.354605	-0.935016	0.974675	0	0	0	0	1	0	0	1	Ilaita 3	0	0	0	0	0	0	0.169747
174	0	0.935016	-0.354605	1.73854	0	0	0	0	0	0	0	0.89	Ilaita 3	0	0	0	0	11.5952	3.40518	0.172485
174	1	0.120537	-0.992709	1.73854	0	0	0	0	1	410	1	0.89	Ilaita 3	0	0	0	0	19.567	4.42346	0.15332
174	2	-0.748511	-0.663123	1.73854	0	0	0	0	1	1910	1	0.89	Ilaita 3	0	0	0	0	11.5952	3.40518	0.172485
174	3	-0.935016	0.354605	1.73854	0	0	0	0	1	1299	1	0.89	Ilaita 3	1	1	0	0	6.52232	2.55388	0.15332
174	4	-0.239316	0.970942	1.73854	0	0	0	0	1	693	1	0.89	Ilaita 3	0	1	0	0	0	0	0.172485
174	5	0.663123	0.748511	1.73854	0	0	0	0	0		0	0.89	Ilaita 3	1	1	0	0	31.4871	5.61133	0.158795
174	6	0.970942	-0.239316	1.73854	0	0	0	0	1	196	1	0.89	Ilaita 3	0	0	0	0	11.9754	3.46055	0.167009
174	7	0.354605	-0.935016	1.73854	0	0	0	0	1	431	1	0.89	Ilaita 3	0	0	0	0	5.89113	2.42716	0.169747
175	0	0.935016	-0.354605	2.96235	1	1	1	0	1	379	1	0	Ilaita 3	1	1	1	1	0	0	0.172485
175	1	0.120537	-0.992709	2.96235	1	0	0	0	1	0	0	0	Ilaita 3	0	1	0	1	6.52232	2.55388	0.15332
175	2	-0.748511	-0.663123	2.96235	0	0	0	0	0	0	0	0	Ilaita 3	0	0	0	0	11.5952	3.40518	0.172485
175	3	-0.935016	0.354605	2.96235	0	0	0	0	0	0	0	0	Ilaita 3	1	1	0	0	45.6562	6.75694	0.15332
175	4	-0.239316	0.970942	2.96235	0	0	0	0	1	831	1	0	Ilaita 3	1	1	0	0	0	0	0.156057
175	6	0.992709	-0.120537	2.96235	0	0	0	0	1	0	0	0	Ilaita 3	0	1	0	0	11.5952	3.40518	0.172485
175	7	0.354605	-0.935016	2.96235	0	0	0	0	1	990	1	0	Ilaita 3	0	0	0	0	17.6734	4.20397	0.169747
176	0	0.935016	-0.354605	1.40999	1	1	1	1	0	0	0	0	Ilaita 3	1	1	1	1	5.79762	2.40782	0.172485
176	1	0.120537	-0.992709	1.40999	1	0	0	0	1	11457	1	0	Ilaita 3	0	1	0	1	29.4556	5.42731	0.169747
176	2	-3.22e-16	-1	1.40999	1	0	0	0	1	179	1	0	Ilaita 3	1	1	0	1	19.2237	4.38448	0.156057
176	3	-0.935016	0.354605	1.40999	0	0	0	0	1	219	1	0	Ilaita 3	1	1	0	0	0	0	0.15332
176	4	-0.239316	0.970942	1.40999	1	0	0	0	0	0	0	0	Ilaita 3	1	1	0	1	23.1905	4.81565	0.172485
176	5	0.663123	0.748511	1.40999	2	1	1	0	1	0	0	0	Ilaita 3	1	1	1	1	25.1897	5.01893	0.158795
176	6	0.970942	-0.239316	1.40999	0	0	0	0	1	98	1	0	Ilaita 3	0	0	0	0	17.3929	4.17047	0.172485
176	7	0.239316	-0.970942	1.40999	0	0	0	0	1	1448	1	0	Ilaita 3	1	1	0	0	12.175	3.48927	0.164271
177	0	0.885456	-0.464723	1.22382	1	0	0	0	0	0	0	0	Sunuhu 2	0	1	0	1	11.4141	3.37847	0.175222
177	1	-3.22e-16	-1	1.22382	0	0	0	0	1	0	0	0	Sunuhu 2	0	0	0	0	0	0	0.15332
177	2	-0.822984	-0.568065	1.22382	0	0	0	0	1	575	1	0	Sunuhu 2	0	0	0	0	5.61923	2.37049	0.17796
177	3	-3.22e-16	-1	1.22382	1	0	0	0	1	2961	1	0	Sunuhu 2	0	1	0	1	13.0446	3.61174	0.15332
177	4	-0.120537	0.992709	1.22382	0	0	0	0	1	8744	1	0	Sunuhu 2	0	0	0	0	11.9754	3.46055	0.167009
177	5	0.748511	0.663123	1.22382	1	0	0	0	1	540	1	0	Sunuhu 2	1	1	0	1	19.567	4.42346	0.15332
177	6	0.970942	-0.239316	1.22382	1	0	0	0	1	4734	1	0	Sunuhu 2	0	1	0	1	11.2385	3.35238	0.17796
177	7	0.239316	-0.970942	1.22382	0	0	0	0	1	280	1	0	Sunuhu 2	1	1	0	0	0	0	0.164271
178	0	0.885456	-0.464723	2.38467	0	0	0	0	0	0	0	0	Sunuhu 2	0	1	0	0	0	0	0.175222
178	1	-3.22e-16	-1	2.38467	0	0	0	0	0	0	0	0	Sunuhu 2	0	0	0	0	6.52232	2.55388	0.15332
178	2	-0.822984	-0.568065	2.38467	0	0	0	0	1	2245	1	0	Sunuhu 2	0	0	0	0	11.2385	3.35238	0.17796
178	3	-3.22e-16	-1	2.38467	0	0	0	0	1	1871	1	0	Sunuhu 2	1	1	0	0	20.2917	4.50463	0.147844
178	4	-0.120537	0.992709	2.38467	0	0	0	0	1	69	1	0	Sunuhu 2	0	0	0	0	11.5952	3.40518	0.172485
178	5	0.748511	0.663123	2.38467	0	0	0	0	1	196	1	0	Sunuhu 2	0	0	0	0	32.6116	5.71066	0.15332
178	6	0.970942	-0.239316	2.38467	0	0	0	0	1	69	1	0	Sunuhu 2	0	0	0	0	5.70703	2.38894	0.175222
178	7	0.239316	-0.970942	2.38467	0	0	0	0	1	40	1	0	Sunuhu 2	0	0	0	0	17.9631	4.23829	0.167009
180	0	0.885456	-0.464723	1.54141	0	0	0	0	0	0	0	1	Sunuhu 1	0	0	0	0	0	0	0.156057
180	1	0.120537	-0.992709	1.54141	0	0	0	0	0	0	0	1	Sunuhu 1	0	0	0	0	19.567	4.42346	0.15332
180	2	-0.748511	-0.663123	1.54141	0	0	0	0	1	361	1	1	Sunuhu 1	0	0	0	0	0	0	0.172485
180	3	-0.935016	0.354605	1.54141	0	0	0	0	1	0	0	1	Sunuhu 1	0	0	0	0	13.0446	3.61174	0.15332
180	4	-0.239316	0.970942	1.54141	0	0	0	0	1	219	1	1	Sunuhu 1	0	0	0	0	0	0	0.172485
180	5	0.663123	0.748511	1.54141	1	0	0	0	1	219	1	1	Sunuhu 1	1	1	0	1	0	0	0.15332
180	6	0.992709	-0.120537	1.54141	0	0	0	0	1	0	0	1	Sunuhu 1	0	0	0	0	23.1905	4.81565	0.172485
180	7	0.354605	-0.935016	1.54141	0	0	0	0	1	408	1	1	Sunuhu 1	0	0	0	0	0	0	0.169747
181	0	0.885456	-0.464723	1.05407	2	2	1	0	1	0	0	0	Sunuhu 2	1	1	1	1	22.8281	4.77788	0.175222
181	1	-3.22e-16	-1	1.05407	0	0	0	0	1	1322	1	0	Sunuhu 2	0	0	0	0	32.6116	5.71066	0.15332
181	2	-0.822984	-0.568065	1.05407	0	0	0	0	1	1306	1	0	Sunuhu 2	0	0	0	0	23.1905	4.81565	0.172485
181	3	-0.885456	0.464723	1.05407	1	1	1	0	1	2813	1	0	Sunuhu 2	1	1	1	1	39.1339	6.25571	0.15332
181	4	-0.120537	0.992709	1.05407	1	1	1	0	1	1045	1	0	Sunuhu 2	1	1	1	1	17.3929	4.17047	0.172485
181	5	0.748511	0.663123	1.05407	0	0	0	0	1	0	0	0	Sunuhu 2	0	0	0	0	0	0	0.15332
181	6	0.970942	-0.239316	1.05407	0	0	0	0	0	0	0	0	Sunuhu 2	0	0	0	0	22.4769	4.74098	0.17796
181	7	0.239316	-0.970942	1.05407	0	0	0	0	1	679	1	0	Sunuhu 2	0	0	0	0	6.0875	2.46729	0.164271
182	0	0.885456	-0.464723		0	0	0	0	0	0	0	0	Sunuhu 2	0	1	0	0	5.70703	2.38894	0.175222
182	1	-3.22e-16	-1		0	0	0	0	0	0	0	0	Sunuhu 2	0	0	0	0	0	0	0.156057
183	0	0.885456	-0.464723		0	0	0	0	0	0	0	0	Sunuhu 2	1	1	0	0	11.4141	3.37847	0.175222
183	1	-3.22e-16	-1		1	0	0	0	1	1172	1	0	Sunuhu 2	0	1	0	1	12.8158	3.57991	0.156057
183	2	-0.822984	-0.568065		0	0	0	0	1	6050	1	0	Sunuhu 2	0	0	0	0	0	0	0.175222
183	3	-3.22e-16	-1		0	0	0	0	0	0	0	0	Sunuhu 2	1	1	0	0	6.76389	2.60075	0.147844
183	4	-0.120537	0.992709		0	0	0	0	0	0	0	0	Sunuhu 2	0	0	0	0	28.9881	5.38406	0.172485
183	5	0.748511	0.663123		0	0	0	0	1	69	1	0	Sunuhu 2	0	0	0	0	45.6562	6.75694	0.15332
183	6	0.970942	-0.239316		0	0	0	0	1	113	1	0	Sunuhu 2	0	0	0	0	11.4141	3.37847	0.175222
183	7	0.239316	-0.970942		0	0	0	0	1	170	1	0	Sunuhu 2	0	0	0	0	17.9631	4.23829	0.167009
185	0	0.885456	-0.464723	2.17112	1	0	0	0	0	0	0	0	Sunuhu 2	0	1	0	1	68.4844	8.27553	0.175222
185	1	-3.22e-16	-1	2.17112	0	0	0	0	1	150	1	0	Sunuhu 2	0	0	0	0	18.8922	4.34652	0.158795
185	2	-0.822984	-0.568065	2.17112	0	0	0	0	1	0	0	0	Sunuhu 2	0	0	0	0	17.3929	4.17047	0.172485
185	3	-3.22e-16	-1	2.17112	1	1	1	0	1	63	1	0	Sunuhu 2	1	1	1	1	47.3472	6.88093	0.147844
185	4	-0.120537	0.992709	2.17112	1	1	0	0	1	419	1	0	Sunuhu 2	1	1	1	1	17.3929	4.17047	0.172485
185	5	0.748511	0.663123	2.17112	0	0	0	0	1	478	1	0	Sunuhu 2	1	1	0	0	39.1339	6.25571	0.15332
185	6	0.970942	-0.239316	2.17112	0	0	0	0	1	0	0	0	Sunuhu 2	0	0	0	0	22.4769	4.74098	0.17796
185	7	0.239316	-0.970942	2.17112	0	0	0	0	1	2453	1	0	Sunuhu 2	0	0	0	0	0	0	0.164271
186	0	0.885456	-0.464723	1.3306	0	0	0	0	1	1837	1	0	Sunuhu 2	0	0	0	0	22.8281	4.77788	0.175222
186	1	-3.22e-16	-1	1.3306	2	1	0	0	1	4672	1	0	Sunuhu 2	1	1	1	1	25.6316	5.06276	0.156057
186	2	-0.822984	-0.568065	1.3306	0	0	0	0	1	1131	1	0	Sunuhu 2	0	0	0	0	17.6734	4.20397	0.169747
186	3	-0.885456	0.464723	1.3306	1	0	0	0	1	1329	1	0	Sunuhu 2	0	1	0	1	26.0893	5.10777	0.15332
186	4	-0.120537	0.992709	1.3306	1	0	0	0	1	692	1	0	Sunuhu 2	0	1	0	1	5.79762	2.40782	0.172485
186	5	0.748511	0.663123	1.3306	1	1	1	1	1	237	1	0	Sunuhu 2	1	1	1	1	39.1339	6.25571	0.15332
186	6	0.970942	-0.239316	1.3306	0	0	0	0	1	661	1	0	Sunuhu 2	0	0	0	0	5.53409	2.35246	0.180698
186	7	0.239316	-0.970942	1.3306	0	0	0	0	1	410	1	0	Sunuhu 2	0	0	0	0	18.572	4.30953	0.161533
187	0	0.885456	-0.464723	1.35797	0	0	0	0	0	0	0	1	Ilaita 4	0	0	0	0	0	0	0.167009
187	1	0.120537	-0.992709	1.35797	0	0	0	0	0	0	0	1	Ilaita 4	0	0	0	0	0	0	0.15332
187	2	-0.748511	-0.663123	1.35797	0	0	0	0	0	0	0	1	Ilaita 4	0	0	0	0	0	0	0.172485
187	3	-0.935016	0.354605	1.35797	1	1	1	1	0	0	0	1	Ilaita 4	1	1	1	1	6.52232	2.55388	0.15332
187	4	-0.239316	0.970942	1.35797	1	0	0	0	1	0	0	1	Ilaita 4	0	1	0	1	0	0	0.172485
187	5	0.663123	0.748511	1.35797	1	1	1	1	1	351	1	1	Ilaita 4	1	1	1	1	18.572	4.30953	0.161533
187	6	0.970942	-0.239316	1.35797	1	1	0	0	1	40	1	1	Ilaita 4	1	1	1	1	11.9754	3.46055	0.167009
187	7	0.239316	-0.970942	1.35797	0	0	0	0	1	1015	1	1	Ilaita 4	0	0	0	0	5.9877	2.44698	0.167009
188	0	0.885456	-0.464723		0	0	0	0	0	0	0	1	Ilaita 4	0	0	0	0	0	0	0.167009
188	1	0.120537	-0.992709		1	1	1	1	0	0	0	1	Ilaita 4	1	1	1	1	6.0875	2.46729	0.164271
188	2	-0.822984	-0.568065		0	0	0	0	0	0	0	1	Ilaita 4	0	0	0	0	6.19068	2.48811	0.161533
188	3	-0.935016	0.354605		0	0	0	0	1	4259	1	1	Ilaita 4	1	1	0	0	0	0	0.156057
189	0	0.885456	-0.464723	1.48392	0	0	0	0	0	0	0	1	Ilaita 4	1	1	0	0	0	0	0.169747
189	1	-3.22e-16	-1	1.48392	1	1	1	1	0	0	0	1	Ilaita 4	1	1	1	1	6.64091	2.577	0.150582
189	2	-0.748511	-0.663123	1.48392	1	1	0	0	0	0	0	1	Ilaita 4	1	1	1	1	11.5952	3.40518	0.172485
189	3	-0.935016	0.354605	1.48392	0	0	0	0	1	300	1	1	Ilaita 4	0	1	0	0	19.567	4.42346	0.15332
189	4	-0.239316	0.970942	1.48392	2	2	2	0	1	9523	1	1	Ilaita 4	1	1	1	1	23.1905	4.81565	0.172485
189	5	0.663123	0.748511	1.48392	0	0	0	0	1	0	0	1	Ilaita 4	0	0	0	0	0	0	0.15332
189	6	0.992709	-0.120537	1.48392	0	0	0	0	1	0	0	1	Ilaita 4	0	0	0	0	28.9881	5.38406	0.172485
189	7	0.354605	-0.935016	1.48392	0	0	0	0	1	160	1	1	Ilaita 4	0	0	0	0	0	0	0.169747
190	0	0.885456	-0.464723	1.74127	0	0	0	0	1	0	0	1	Ilaita 4	0	0	0	0	17.1211	4.13776	0.175222
190	1	-3.22e-16	-1	1.74127	0	0	0	0	1	155	1	1	Ilaita 4	0	0	0	0	20.6745	4.54693	0.145106
190	2	-0.748511	-0.663123	1.74127	0	0	0	0	1	69	1	1	Ilaita 4	0	0	0	0	5.61923	2.37049	0.17796
190	3	-0.885456	0.464723	1.74127	2	0	0	0	1	160	1	1	Ilaita 4	0	1	0	1	6.89151	2.62517	0.145106
190	4	-0.239316	0.970942	1.74127	0	0	0	0	1	80	1	1	Ilaita 4	1	1	0	0	22.8281	4.77788	0.175222
190	5	0.663123	0.748511	1.74127	0	0	0	0	1	0	0	1	Ilaita 4	0	0	0	0	6.52232	2.55388	0.15332
190	6	0.992709	-0.120537	1.74127	1	0	0	0	1	57	1	1	Ilaita 4	0	1	0	1	11.5952	3.40518	0.172485
190	7	0.354605	-0.935016	1.74127	0	0	0	0	0	0	0	1	Ilaita 4	0	0	0	0	5.89113	2.42716	0.169747
191	0	0.885456	-0.464723	1.35797	0	0	0	0	0	0	0	1	Ilaita 4	0	0	0	0	0	0	0.167009
191	1	0.120537	-0.992709	1.35797	0	0	0	0	0	0	0	1	Ilaita 4	0	0	0	0	0	0	0.164271
191	2	-0.822984	-0.568065	1.35797	0	0	0	0	0	0	0	1	Ilaita 4	1	1	0	0	0	0	0.161533
191	3	-0.935016	0.354605	1.35797	2	2	2	1	0	0	0	1	Ilaita 4	1	1	1	1	13.2818	3.64442	0.150582
191	4	-0.239316	0.970942	1.35797	2	2	2	2	1	8351	1	1	Ilaita 4	1	1	1	1	19.2237	4.38448	0.156057
191	5	0.568065	0.822984	1.35797	1	1	1	1	0	0	0	1	Ilaita 4	1	1	1	1	26.0893	5.10777	0.15332
191	6	1	-1.61e-16	1.35797	0	0	0	0	1	7444	1	1	Ilaita 4	1	1	0	0	0	0	0.156057
192	0	0.885456	-0.464723	1.45106	0	0	0	0	0	0	0	1	Ilaita 4	0	0	0	0			0.167009
192	1	0.120537	-0.992709	1.45106	0	0	0	0	0	0	0	1	Ilaita 4	0	0	0	0			0.15332
192	2	-0.748511	-0.663123	1.45106	0	0	0	0	0	0	0	1	Ilaita 4	0	0	0	0			0.172485
192	3	-0.935016	0.354605	1.45106	0	0	0	0	0	0	0	1	Ilaita 4	0	0	0	0			0.158795
192	4	-0.120537	0.992709	1.45106	0	0	0	0	1	0	0	1	Ilaita 4	0	1	0	0			0.167009
192	5	0.663123	0.748511	1.45106	0	0	0	0	0	0	0	1	Ilaita 4	1	1	0	0			0.15332
192	6	0.992709	-0.120537	1.45106	0	0	0	0	1	0	0	1	Ilaita 4	0	0	0	0			0.172485
192	7	0.354605	-0.935016	1.45106	0	0	0	0	0	0	0	1	Ilaita 4	0	0	0	0			0.169747
193	0	0.885456	-0.464723	2.75702	1	1	1	1	0	0	0	1	Ilaita 4	1	1	1	1	5.79762	2.40782	0.172485
193	1	-3.22e-16	-1	2.75702	1	1	1	1	0	0	0	1	Ilaita 4	1	1	1	1	6.76389	2.60075	0.147844
193	2	-0.748511	-0.663123	2.75702	0	0	0	0	1	0	0	1	Ilaita 4	0	0	0	0	11.5952	3.40518	0.172485
193	3	-0.935016	0.354605	2.75702	1	1	0	0	1	901	1	1	Ilaita 4	1	1	1	1	32.6116	5.71066	0.15332
193	4	-0.239316	0.970942	2.75702	0	0	0	0	1	1085	1	1	Ilaita 4	0	0	0	0	0	0	0.172485
193	5	0.663123	0.748511	2.75702	1	1	0	0	1	0	0	1	Ilaita 4	1	1	1	1	19.567	4.42346	0.15332
193	6	0.992709	-0.120537	2.75702	1	1	1	0	1	325	1	1	Ilaita 4	1	1	1	1	17.3929	4.17047	0.172485
193	7	0.354605	-0.935016	2.75702	0	0	0	0	1	8686	1	1	Ilaita 4	0	0	0	0	0	0	0.169747
194	0	0.885456	-0.464723	0.991102	0	0	0	0	0	0	0	1	Ilaita 4	0	0	0	0	0	0	0.172485
194	1	-3.22e-16	-1	0.991102	0	0	0	0	0	0	0	1	Ilaita 4	0	0	0	0	0	0	0.147844
194	2	-0.748511	-0.663123	0.991102	0	0	0	0	0	0	0	1	Ilaita 4	0	0	0	0	0	0	0.172485
194	3	-0.935016	0.354605	0.991102	0	0	0	0	0	0	0	1	Ilaita 4	0	0	0	0	0	0	0.15332
194	4	-0.239316	0.970942	0.991102	0	0	0	0	0	0	0	1	Ilaita 4	0	0	0	0	0	0	0.172485
194	5	0.663123	0.748511	0.991102	2	2	2	2	0	0	0	1	Ilaita 4	1	1	1	1	19.567	4.42346	0.15332
194	6	0.992709	-0.120537	0.991102	2	1	0	0	1	807	1	1	Ilaita 4	1	1	1	1	0	0	0.172485
194	7	0.354605	-0.935016	0.991102	1	1	1	1	1	1026	1	1	Ilaita 4	1	1	1	1	0	0	0.169747
195	0	0.885456	-0.464723	1.48939	1	1	0	0	1	0	0	0.89	Ilaita 4	1	1	1	1	29.9385	5.47161	0.167009
195	1	0.120537	-0.992709	1.48939	1	1	1	1	1	12841	1	0.89	Ilaita 4	1	1	1	1	6.52232	2.55388	0.15332
195	2	-0.748511	-0.663123	1.48939	1	1	1	1	1	0	0	0.89	Ilaita 4	1	1	1	1	28.9881	5.38406	0.172485
195	3	-0.935016	0.354605	1.48939	1	1	1	0	1	24973	1	0.89	Ilaita 4	1	1	1	1	6.52232	2.55388	0.15332
195	4	-0.239316	0.970942	1.48939	1	1	1	1	1	0	0	0.89	Ilaita 4	1	1	1	1	0	0	0.169747
195	5	0.663123	0.748511	1.48939	1	0	0	0	0	0	0	0.89	Ilaita 4	0	1	0	1	12.8158	3.57991	0.156057
195	6	0.992709	-0.120537	1.48939	1	1	0	0	0	0	0	0.89	Ilaita 4	1	1	1	1	11.5952	3.40518	0.172485
195	7	0.354605	-0.935016	1.48939	1	1	0	0	1	578	1	0.89	Ilaita 4	1	1	1	1	0	0	0.169747
196	0	0.885456	-0.464723	2.40657	0	0	0	0	1	40	1	1	Ilaita 4	1	1	0	0	5.9877	2.44698	0.167009
196	1	0.120537	-0.992709	2.40657	1	1	1	1	1	299	1	1	Ilaita 4	1	1	1	1	6.52232	2.55388	0.15332
196	2	-0.748511	-0.663123	2.40657	1	0	0	0	1	40	1	1	Ilaita 4	0	1	0	1	5.79762	2.40782	0.172485
196	3	-0.935016	0.354605	2.40657	0	0	0	0	0	0	0	1	Ilaita 4	0	0	0	0	0	0	0.15332
196	4	-0.239316	0.970942	2.40657	0	0	0	0	0	0	0	1	Ilaita 4	0	0	0	0	5.79762	2.40782	0.172485
196	5	0.663123	0.748511	2.40657	0	0	0	0	1	0	0	1	Ilaita 4	0	1	0	0	13.0446	3.61174	0.15332
196	6	0.992709	-0.120537	2.40657	0	0	0	0	1	0	0	1	Ilaita 4	0	0	0	0	5.79762	2.40782	0.172485
196	7	0.354605	-0.935016	2.40657	0	0	0	0	1	89	1	1	Ilaita 4	0	0	0	0	0	0	0.169747
197	0	0.885456	-0.464723	1.92471	0	0	0	0	1	1078	1	0.13	Ilaita 4	0	1	0	0	11.9754	3.46055	0.167009
197	1	0.120537	-0.992709	1.92471	1	0	0	0	1	2514	1	0.13	Ilaita 4	0	1	0	1	12.3814	3.51872	0.161533
197	2	-0.822984	-0.568065	1.92471	1	1	1	0	1	69	1	0.13	Ilaita 4	1	1	1	1	17.6734	4.20397	0.169747
197	3	-0.885456	0.464723	1.92471	0	0	0	0	1	392	1	0.13	Ilaita 4	1	1	0	0	20.2917	4.50463	0.147844
197	4	-0.239316	0.970942	1.92471	1	1	0	0	1	7332	1	0.13	Ilaita 4	1	1	1	1	46.381	6.81036	0.172485
197	5	0.663123	0.748511	1.92471	1	0	0	0	1	743	1	0.13	Ilaita 4	0	1	0	1	13.0446	3.61174	0.15332
197	6	0.992709	-0.120537	1.92471	0	0	0	0	1	379	1	0.13	Ilaita 4	0	0	0	0	0	0	0.156057
198	0	0.885456	-0.464723	2.43669	0	0	0	0	0	0	0	1	Ilaita 4	0	0	0	0	0	0	0.167009
198	1	0.120537	-0.992709	2.43669	0	0	0	0	0	0	0	1	Ilaita 4	1	1	0	0	0	0	0.15332
198	2	-0.748511	-0.663123	2.43669	0	0	0	0	0	0	0	1	Ilaita 4	0	0	0	0	0	0	0.172485
198	3	-0.935016	0.354605	2.43669	1	1	1	1	0	0	0	1	Ilaita 4	1	1	1	1	13.0446	3.61174	0.15332
198	4	-0.239316	0.970942	2.43669	0	0	0	0	1	57	1	1	Ilaita 4	1	1	0	0	0	0	0.172485
198	5	0.663123	0.748511	2.43669	1	1	1	1	1	0	0	1	Ilaita 4	1	1	1	1	13.0446	3.61174	0.15332
198	6	0.992709	-0.120537	2.43669	0	0	0	0	0	0	0	1	Ilaita 4	0	0	0	0	0	0	0.172485
198	7	0.354605	-0.935016	2.43669	0	0	0	0	0	0	0	1	Ilaita 4	0	0	0	0	5.89113	2.42716	0.169747
199	0	0.885456	-0.464723		0	0	0	0	0	0	0	1	Ilaita 4	0	0	0	0	0	0	0.167009
199	1	0.120537	-0.992709		0	0	0	0	0	0	0	1	Ilaita 4	0	0	0	0	6.52232	2.55388	0.15332
199	2	-0.748511	-0.663123		1	1	1	0	1	98	1	1	Ilaita 4	1	1	1	1	16.114	4.01422	0.186174
199	3	-0.885456	0.464723		0	0	0	0	1	0	0	1	Ilaita 4	0	0	0	0	0	0	0.156057
199	5	0.663123	0.748511		0	0	0	0	1	98	1	1	Ilaita 4	0	0	0	0	6.52232	2.55388	0.15332
199	6	0.992709	-0.120537		0	0	0	0	1	4025	1	1	Ilaita 4	0	0	0	0	0	0	0.156057
200	0	0.885456	-0.464723		0	0	0	0	0	0	0	1	Ilaita 4	0	0	0	0	0	0	0.167009
200	1	0.120537	-0.992709		2	2	1	1	0	0	0	1	Ilaita 4	1	1	1	1	19.567	4.42346	0.15332
200	2	-0.748511	-0.663123		2	1	1	1	1	27661	1	1	Ilaita 4	1	1	1	1	11.4141	3.37847	0.175222
200	3	-0.885456	0.464723		1	1	1	0	1	11203	1	1	Ilaita 4	1	1	1	1	19.9227	4.46349	0.150582
200	4	-0.239316	0.970942		1	1	1	0	1	2385	1	1	Ilaita 4	1	1	1	1	17.1211	4.13776	0.175222
200	5	0.748511	0.663123		0	0	0	0	1	0	0	1	Ilaita 4	0	0	0	0	26.5636	5.15399	0.150582
200	6	0.992709	-0.120537		1	0	0	0	1	4859	1	1	Ilaita 4	0	1	0	1	11.5952	3.40518	0.172485
200	7	0.354605	-0.935016		1	0	0	0	1	952	1	1	Ilaita 4	0	1	0	1	5.89113	2.42716	0.169747
201	0	0.885456	-0.464723	1.75496	0	0	0	0	0	0	0	0.11	Ilaita 2	0	0	0	0	0	0	0.145106
201	1	0.239316	-0.970942	1.75496	0	0	0	0	0	0	0	0.11	Ilaita 2	0	0	0	0	0	0	0.15332
201	2	-0.663123	-0.748511	1.75496	0	0	0	0	0	0	0	0.11	Ilaita 2	0	0	0	0	0	0	0.172485
201	3	-0.970942	0.239316	1.75496	2	1	1	1	1	0	0	0.11	Ilaita 2	1	1	1	1	26.0893	5.10777	0.15332
201	4	-0.354605	0.935016	1.75496	1	1	1	0	0	0	0	0.11	Ilaita 2	1	1	1	1	11.5952	3.40518	0.172485
201	5	0.568065	0.822984	1.75496	1	1	0	0	1	0	0	0.11	Ilaita 2	1	1	1	1	6.52232	2.55388	0.15332
201	6	1	-1.61e-16	1.75496	2	2	2	1	1	0	0	0.11	Ilaita 2	1	1	1	1	34.7857	5.89794	0.172485
201	7	0.464723	-0.885456	1.75496	1	1	1	1	1	0	0	0.11	Ilaita 2	1	1	1	1	5.89113	2.42716	0.169747
202	0	0.885456	-0.464723	1.50308	0	0	0	0	0	0	0	0.78	Ilaita 3	0	0	0	0	0	0	0.172485
202	1	-3.22e-16	-1	1.50308	0	0	0	0	0	0	0	0.78	Ilaita 3	0	0	0	0	59.7682	7.73099	0.150582
202	2	-0.822984	-0.568065	1.50308	1	1	0	0	1	3376	1	0.78	Ilaita 3	1	1	1	1	5.89113	2.42716	0.169747
202	3	-0.935016	0.354605	1.50308	2	2	2	0	1	98	1	0.78	Ilaita 3	1	1	1	1	19.567	4.42346	0.15332
202	4	-0.239316	0.970942	1.50308	0	0	0	0	1	0	0	0.78	Ilaita 3	0	0	0	0	5.79762	2.40782	0.172485
202	5	0.663123	0.748511	1.50308	0	0	0	0	1	155	1	0.78	Ilaita 3	0	0	0	0	13.0446	3.61174	0.15332
202	6	0.992709	-0.120537	1.50308	0	0	0	0	1	367	1	0.78	Ilaita 3	0	0	0	0	17.3929	4.17047	0.172485
202	7	0.354605	-0.935016	1.50308	1	0	0	0	1	610	1	0.78	Ilaita 3	0	1	0	1	5.89113	2.42716	0.169747
203	0	0.885456	-0.464723	1.91102	1	1	1	1	1	3552	1	1	Ilaita 3	1	1	1	1	29.9385	5.47161	0.167009
203	1	0.120537	-0.992709	1.91102	1	1	0	0	1	12628	1	1	Ilaita 3	1	1	1	1	0	0	0.15332
203	2	-0.748511	-0.663123	1.91102	0	0	0	0	0	0	0	1	Ilaita 3	0	0	0	0	23.1905	4.81565	0.172485
203	3	-0.935016	0.354605	1.91102	0	0	0	0	1	1157	1	1	Ilaita 3	1	1	0	0	0	0	0.15332
203	4	-0.239316	0.970942	1.91102	1	1	0	0	0	0	0	1	Ilaita 3	1	1	1	1	40.5833	6.3705	0.172485
203	5	0.663123	0.748511	1.91102	1	1	1	1	0	0	0	1	Ilaita 3	1	1	1	1	13.0446	3.61174	0.15332
203	6	0.992709	-0.120537	1.91102	1	1	0	0	1	17268	1	1	Ilaita 3	1	1	1	1	28.9881	5.38406	0.172485
203	7	0.354605	-0.935016	1.91102	0	0	0	0	1	374	1	1	Ilaita 3	0	0	0	0	5.89113	2.42716	0.169747
204	0	0.885456	-0.464723	2.96509	1	0	0	0	0	0	0	0.89	Ilaita 4	0	1	0	1	17.9631	4.23829	0.167009
204	1	0.120537	-0.992709	2.96509	0	0	0	0	1	196	1	0.89	Ilaita 4	0	1	0	0	0	0	0.15332
204	2	-0.748511	-0.663123	2.96509	0	0	0	0	0	0	0	0.89	Ilaita 4	1	1	0	0	23.1905	4.81565	0.172485
204	3	-0.935016	0.354605	2.96509	0	0	0	0	1	1004	1	0.89	Ilaita 4	0	1	0	0	0	0	0.15332
204	4	-0.239316	0.970942	2.96509	1	0	0	0	1	0	0	0.89	Ilaita 4	0	1	0	1	11.5952	3.40518	0.172485
204	5	0.663123	0.748511	2.96509	0	0	0	0	1	400	1	0.89	Ilaita 4	0	0	0	0	0	0	0.15332
204	6	0.992709	-0.120537	2.96509	0	0	0	0	1	0	0	0.89	Ilaita 4	0	0	0	0	11.5952	3.40518	0.172485
204	7	0.354605	-0.935016	2.96509	1	0	0	0	1	2816	1	0.89	Ilaita 4	1	1	0	1	5.89113	2.42716	0.169747
205	0	0.885456	-0.464723	1.01848	0	0	0	0	0	0	0	0	Ilaita 7	0	1	0	0	0	0	0.164271
205	1	0.120537	-0.992709	1.01848	0	0	0	0	0	0	0	0	Ilaita 7	0	0	0	0	0	0	0.15332
205	2	-0.748511	-0.663123	1.01848	0	0	0	0	0	0	0	0	Ilaita 7	0	0	0	0	5.79762	2.40782	0.172485
205	3	-0.935016	0.354605	1.01848	0	0	0	0	1	1154	1	0	Ilaita 7	0	0	0	0	0	0	0.156057
205	5	0.663123	0.748511	1.01848	0	0	0	0	1	139	1	0	Ilaita 7	0	0	0	0	0	0	0.15332
205	6	0.992709	-0.120537	1.01848	0	0	0	0	0	0	0	0	Ilaita 7	0	0	0	0	22.8281	4.77788	0.175222
205	7	0.354605	-0.935016	1.01848	0	0	0	0	1	113	1	0	Ilaita 7	0	0	0	0	0	0	0.167009
206	0	0.885456	-0.464723	2.59001	0	0	0	0	1	0	0	1	Ilaita 3	0	0	0	0	5.70703	2.38894	0.175222
206	1	-3.22e-16	-1	2.59001	0	0	0	0	1	126	1	1	Ilaita 3	0	0	0	0	0	0	0.156057
206	2	-0.822984	-0.568065	2.59001	1	1	0	0	1	0	0	1	Ilaita 3	1	1	1	1	6.19068	2.48811	0.161533
206	3	-0.935016	0.354605	2.59001	0	0	0	0	0	0	0	1	Ilaita 3	1	1	0	0	0	0	0.150582
206	4	-0.239316	0.970942	2.59001	0	0	0	0	0	0	0	1	Ilaita 3	0	0	0	0	0	0	0.156057
206	6	0.970942	-0.239316	2.59001	0	0	0	0	1	0	0	1	Ilaita 3	0	0	0	0	0	0	0.169747
206	7	0.239316	-0.970942	2.59001	0	0	0	0	0	0	0	1	Ilaita 3	0	0	0	0	0	0	0.164271
207	0	0.885456	-0.464723	1.20465	1	1	1	1	1	13624	1	0.22	Ilaita 1	1	1	1	1	13.783	3.71255	0.145106
207	1	0.239316	-0.970942	1.20465	1	1	1	1	1	0	0	0.22	Ilaita 1	1	1	1	1	31.4871	5.61133	0.158795
207	2	-0.748511	-0.663123	1.20465	0	0	0	0	1	2559	1	0.22	Ilaita 1	0	0	0	0	10.7426	3.2776	0.186174
207	3	-0.935016	0.354605	1.20465	1	1	1	0	1	7680	1	0.22	Ilaita 1	1	1	1	1	29.8163	5.46043	0.134155
207	4	-0.354605	0.935016	1.20465	0	0	0	0	0	0	0	0.22	Ilaita 1	0	1	0	0	5.61923	2.37049	0.17796
207	5	0.663123	0.748511	1.20465	1	0	0	0	1	57	1	0.22	Ilaita 1	1	1	0	1	27.0556	5.2015	0.147844
207	6	1	-1.61e-16	1.20465	0	0	0	0	1	0	0	0.22	Ilaita 1	0	0	0	0	5.79762	2.40782	0.172485
207	7	0.464723	-0.885456	1.20465	1	1	1	0	1	2997	1	0.22	Ilaita 1	1	1	1	1	23.5645	4.85433	0.169747
208	1	-3.22e-16	-1	2.72964	0	0	0	0	1	2644	1	1	Ilaita 3	1	1	0	0	0	0	0.150582
208	2	-0.748511	-0.663123	2.72964	0	0	0	0	0	0	0	1	Ilaita 3	0	0	0	0	0	0	0.172485
208	3	-0.935016	0.354605	2.72964	2	2	2	0	0	0	0	1	Ilaita 3	1	1	1	1	19.567	4.42346	0.15332
208	4	-0.239316	0.970942	2.72964	0	0	0	0	0	0	0	1	Ilaita 3	0	0	0	0	17.3929	4.17047	0.172485
208	5	0.663123	0.748511	2.72964	1	1	0	0	1	640	1	1	Ilaita 3	1	1	1	1	12.8158	3.57991	0.156057
208	6	0.970942	-0.239316	2.72964	0	0	0	0	1	0	0	1	Ilaita 3	0	0	0	0	29.4556	5.42731	0.169747
208	7	0.354605	-0.935016	2.72964	0	0	0	0	1	1163	1	1	Ilaita 3	0	0	0	0	5.89113	2.42716	0.169747
210	1	0.120537	-0.992709	2.95688	0	0	0	0	1	0	0	0.13	Ilaita 4	0	0	0	0	0	0	0.15332
210	2	-0.748511	-0.663123	2.95688	0	0	0	0	0	0	0	0.13	Ilaita 4	1	1	0	0	11.2385	3.35238	0.17796
210	3	-0.885456	0.464723	2.95688	0	0	0	0	1	1649	1	0.13	Ilaita 4	0	1	0	0	0	0	0.147844
210	4	-0.239316	0.970942	2.95688	0	0	0	0	1	0	0	0.13	Ilaita 4	1	1	0	0	0	0	0.172485
210	5	0.663123	0.748511	2.95688	0	0	0	0	1	0	0	0.13	Ilaita 4	1	1	0	0	6.52232	2.55388	0.15332
210	6	0.992709	-0.120537	2.95688	1	0	0	0	1	0	0	0.13	Ilaita 4	0	1	0	1	17.3929	4.17047	0.172485
210	7	0.354605	-0.935016	2.95688	0	0	0	0	1	456	1	0.13	Ilaita 4	0	1	0	0	11.7823	3.43253	0.169747
211	1	0.120537	-0.992709	2.02053	0	0	0	0	1	1184	1	0	Ilaita 3	0	0	0	0	6.29741	2.50946	0.158795
211	2	-0.822984	-0.568065	2.02053	2	2	1	1	1	268	1	0	Ilaita 3	1	1	1	1	35.9262	5.99385	0.167009
211	3	-0.935016	0.354605	2.02053	1	1	0	0	1	6677	1	0	Ilaita 3	1	1	1	1	13.2818	3.64442	0.150582
211	4	-0.239316	0.970942	2.02053	1	0	0	0	1	1877	1	0	Ilaita 3	1	1	0	1	28.5352	5.34183	0.175222
211	5	0.663123	0.748511	2.02053	0	0	0	0	1	57	1	0	Ilaita 3	0	0	0	0	26.0893	5.10777	0.15332
211	6	0.992709	-0.120537	2.02053	1	1	0	0	1	13647	1	0	Ilaita 3	1	1	1	1	11.2385	3.35238	0.17796
211	7	0.239316	-0.970942	2.02053	0	0	0	0	1	914	1	0	Ilaita 3	1	1	0	0	0	0	0.164271
212	1	-3.22e-16	-1	1.51403	0	0	0	0	0	0	0	0	Sunuhu 2	0	0	0	0	0	0	0.161533
212	2	-0.822984	-0.568065	1.51403	0	0	0	0	0	0	0	0	Sunuhu 2	0	0	0	0	11.4141	3.37847	0.175222
212	3	-0.885456	0.464723	1.51403	0	0	0	0	1	1312	1	0	Sunuhu 2	0	0	0	0	7.02404	2.65029	0.142368
212	4	-0.120537	0.992709	1.51403	0	0	0	0	1	69	1	0	Sunuhu 2	0	0	0	0	17.3929	4.17047	0.172485
212	5	0.748511	0.663123	1.51403	1	1	0	0	1	1467	1	0	Sunuhu 2	1	1	1	1	13.0446	3.61174	0.15332
212	6	0.970942	-0.239316	1.51403	0	0	0	0	0	4323	1	0	Sunuhu 2	0	0	0	0	0	0	0.175222
212	7	0.239316	-0.970942	1.51403	0	0	0	0	0	0	0	0	Sunuhu 2	0	0	0	0	0	0	0.167009
213	1	-3.22e-16	-1	1.34155	0	0	0	0	1	577	1	0	Sunuhu 2	0	0	0	0	30.9534	5.56358	0.161533
213	2	-0.822984	-0.568065	1.34155	0	0	0	0	1	12119	1	0	Sunuhu 2	0	0	0	0	18.2625	4.27346	0.164271
213	3	-0.885456	0.464723	1.34155	0	0	0	0	1	12514	1	0	Sunuhu 2	0	1	0	0	19.2237	4.38448	0.156057
213	4	-0.120537	0.992709	1.34155	2	1	1	0	0	0	0	0	Sunuhu 2	1	1	1	1	11.7823	3.43253	0.169747
213	5	0.748511	0.663123	1.34155	0	0	0	0	1	2802	1	0	Sunuhu 2	1	1	0	0	58.7009	7.66165	0.15332
213	6	0.970942	-0.239316	1.34155	0	0	0	0	1	6750	1	0	Sunuhu 2	0	0	0	0	5.61923	2.37049	0.17796
213	7	0.239316	-0.970942	1.34155	0	0	0	0	1	0	0	0	Sunuhu 2	0	0	0	0	0	0	0.164271
214	1	0.239316	-0.970942	3.06092	0	0	0	0	1	139	1	1	Ilaita 2	0	0	0	0	6.64091	2.577	0.150582
214	2	-0.663123	-0.748511	3.06092	0	0	0	0	1	466	1	1	Ilaita 2	0	0	0	0	21.4853	4.63522	0.186174
214	3	-0.935016	0.354605	3.06092	0	0	0	0	1	1037	1	1	Ilaita 2	0	0	0	0	0	0	0.145106
214	4	-0.239316	0.970942	3.06092	0	0	0	0	0	0	0	1	Ilaita 2	1	1	0	0	32.2279	5.67697	0.186174
214	5	0.663123	0.748511	3.06092	0	0	0	0	1	1098	1	1	Ilaita 2	0	0	0	0	14.9082	3.86111	0.134155
214	6	1	-1.61e-16	3.06092	0	0	0	0	1	416	1	1	Ilaita 2	0	0	0	0	5.70703	2.38894	0.175222
214	7	0.464723	-0.885456	3.06092	0	0	0	0	1	40	1	1	Ilaita 2	0	0	0	0	5.9877	2.44698	0.167009
217	1	0.120537	-0.992709	1.69747	0	0	0	0	1	0	0	1	Ilaita 6	0	0	0	0	0	0	0.150582
217	2	-0.748511	-0.663123	1.69747	1	1	1	1	0	0	0	1	Ilaita 6	1	1	1	1	11.4141	3.37847	0.175222
217	3	-0.935016	0.354605	1.69747	0	0	0	0	0	0	0	1	Ilaita 6	0	0	0	0	6.76389	2.60075	0.147844
217	4	-0.354605	0.935016	1.69747	0	0	0	0	1	1913	1	1	Ilaita 6	0	0	0	0	12.8158	3.57991	0.156057
217	6	1	-1.61e-16	1.69747	0	0	0	0	0	0	0	1	Ilaita 6	0	1	0	0	0	0	0.172485
217	7	0.464723	-0.885456	1.69747	0	0	0	0	0	0	0	1	Ilaita 6	0	0	0	0	0	0	0.169747
218	1	0.239316	-0.970942	0.944559	1	1	1	0	0	0	0	1	Ilaita 6	1	1	1	1	6.52232	2.55388	0.15332
218	2	-0.663123	-0.748511	0.944559	0	0	0	0	0	0	0	1	Ilaita 6	0	0	0	0	0	0	0.17796
218	3	-0.935016	0.354605	0.944559	0	0	0	0	0	0	0	1	Ilaita 6	0	0	0	0	0	0	0.147844
218	4	-0.354605	0.935016	0.944559	0	0	0	0	0	0	0	1	Ilaita 6	0	0	0	0	0	0	0.172485
218	5	0.568065	0.822984	0.944559	2	1	1	1	1	0	0	1	Ilaita 6	1	1	1	1	19.567	4.42346	0.15332
218	6	1	-1.61e-16	0.944559	0	0	0	0	0	0	0	1	Ilaita 6	0	0	0	0	0	0	0.172485
218	7	0.464723	-0.885456	0.944559	0	0	0	0	0	0	0	1	Ilaita 6	0	0	0	0	0	0	0.169747
219	1	0.239316	-0.970942	0.974675	1	1	1	0	0	0	0	0.5	Ilaita 6	1	1	1	1	6.52232	2.55388	0.15332
219	2	-0.663123	-0.748511	0.974675	0	0	0	0	0	0	0	0.5	Ilaita 6	0	0	0	0	0	0	0.172485
219	3	-0.970942	0.239316	0.974675	0	0	0	0	0	0	0	0.5	Ilaita 6	0	0	0	0	0	0	0.15332
219	4	-0.354605	0.935016	0.974675	2	2	2	1	0	0	0	0.5	Ilaita 6	1	1	1	1	11.5952	3.40518	0.172485
219	5	0.568065	0.822984	0.974675	0	0	0	0	1	7274	1	0.5	Ilaita 6	0	1	0	0	6.52232	2.55388	0.15332
219	6	1	-1.61e-16	0.974675	2	2	2	1	1	4804	1	0.5	Ilaita 6	1	1	1	1	5.89113	2.42716	0.169747
219	7	0.464723	-0.885456	0.974675	1	1	1	0	0	0	0	0.5	Ilaita 6	1	1	1	1	0	0	0.172485
220	1	0.120537	-0.992709	0.974675	0	0	0	0	1	14082	1	1	Ilaita 5	0	0	0	0	19.567	4.42346	0.15332
220	2	-0.748511	-0.663123	0.974675	1	1	1	1	1	1230	1	1	Ilaita 5	1	1	1	1	11.5952	3.40518	0.172485
220	3	-0.935016	0.354605	0.974675	1	0	0	0	0	0	0	1	Ilaita 5	1	1	0	1	0	0	0.156057
220	5	0.663123	0.748511	0.974675	0	0	0	0	1	120	1	1	Ilaita 5	0	1	0	0	13.0446	3.61174	0.15332
220	6	0.992709	-0.120537	0.974675	1	1	0	0	1	2215	1	1	Ilaita 5	1	1	1	1	17.3929	4.17047	0.172485
220	7	0.354605	-0.935016	0.974675	0	0	0	0	1	918	1	1	Ilaita 5	0	0	0	0	5.89113	2.42716	0.169747
221	1	0.120537	-0.992709	0.996578	0	0	0	0	0	0	0	1	Ilaita 5	0	0	0	0	0	0	0.15332
221	2	-0.748511	-0.663123	0.996578	0	0	0	0	0	0	0	1	Ilaita 5	0	0	0	0	0	0	0.172485
221	3	-0.935016	0.354605	0.996578	0	0	0	0	0	0	0	1	Ilaita 5	0	0	0	0	0	0	0.15332
221	4	-0.239316	0.970942	0.996578	0	0	0	0	0	0	0	1	Ilaita 5	0	0	0	0	11.4141	3.37847	0.175222
221	5	0.663123	0.748511	0.996578	0	0	0	0	1	9756	1	1	Ilaita 5	0	1	0	0	0	0	0.150582
221	6	0.992709	-0.120537	0.996578	0	0	0	0	0	0	0	1	Ilaita 5	0	0	0	0	0	0	0.175222
221	7	0.354605	-0.935016	0.996578	0	0	0	0	0	0	0	1	Ilaita 5	0	0	0	0	0	0	0.167009
222	1	0.120537	-0.992709		0	0	0	0	0	0	0	0	Sunuhu 1	1	1	0	0	6.52232	2.55388	0.15332
222	2	-0.748511	-0.663123		1	0	0	0	0	0	0	0	Sunuhu 1	0	1	0	1	11.5952	3.40518	0.172485
222	3	-0.935016	0.354605		0	0	0	0	1	0	0	0	Sunuhu 1	0	0	0	0	0	0	0.15332
222	4	-0.239316	0.970942		1	0	0	0	0	0	0	0	Sunuhu 1	0	1	0	1	0	0	0.17796
222	5	0.663123	0.748511		0	0	0	0	0	0	0	0	Sunuhu 1	0	0	0	0	19.567	4.42346	0.15332
222	6	0.992709	-0.120537		0	0	0	0	1	11836	1	0	Sunuhu 1	1	1	0	0	11.9754	3.46055	0.167009
222	7	0.354605	-0.935016		0	0	0	0	1	299	1	0	Sunuhu 1	0	0	0	0	17.6734	4.20397	0.169747
223	1	0.120537	-0.992709		0	0	0	0	1	2683	1	0	Sunuhu 1	1	1	0	0	26.0893	5.10777	0.15332
223	2	-0.748511	-0.663123		1	1	1	1	1	318	1	0	Sunuhu 1	1	1	1	1	23.1905	4.81565	0.172485
223	3	-0.935016	0.354605		1	0	0	0	1	11811	1	0	Sunuhu 1	0	1	0	1	26.0893	5.10777	0.15332
223	4	-0.239316	0.970942		0	0	0	0	1	785	1	0	Sunuhu 1	0	0	0	0	23.1905	4.81565	0.172485
223	5	0.663123	0.748511		0	0	0	0	1	5345	1	0	Sunuhu 1	0	0	0	0	0	0	0.156057
225	1	0.120537	-0.992709	0.95551	0	0	0	0	0	0	0	0.38	Ilaita 2	0	0	0	0	0	0	0.156057
225	2	-0.748511	-0.663123	0.95551	0	0	0	0	0	0	0	0.38	Ilaita 2	0	0	0	0	0	0	0.161533
225	3	-0.970942	0.239316	0.95551	0	0	0	0	0	0	0	0.38	Ilaita 2	0	0	0	0	0	0	0.15332
225	4	-0.354605	0.935016	0.95551	1	1	0	0	1	0	0	0.38	Ilaita 2	1	1	1	1	11.5952	3.40518	0.172485
225	5	0.568065	0.822984	0.95551	0	0	0	0	1	891	1	0.38	Ilaita 2	1	1	0	0	0	0	0.15332
225	6	1	-1.61e-16	0.95551	1	1	0	0	1	0	0	0.38	Ilaita 2	1	1	1	1	5.79762	2.40782	0.172485
225	7	0.464723	-0.885456	0.95551	0	0	0	0	0	0	0	0.38	Ilaita 2	0	0	0	0	0	0	0.169747
226	1	-3.22e-16	-1	1.78234	0	0	0	0	1	0	0	0	Sunuhu 2	0	0	0	0	6.40789	2.53138	0.156057
226	2	-0.822984	-0.568065	1.78234	0	0	0	0	1	0	0	0	Sunuhu 2	0	0	0	0	41.2379	6.42167	0.169747
226	3	-0.885456	0.464723	1.78234	0	0	0	0	1	0	0	0	Sunuhu 2	1	1	0	0	26.0893	5.10777	0.15332
226	4	-0.120537	0.992709	1.78234	0	0	0	0	1	980	1	0	Sunuhu 2	1	1	0	0	17.3929	4.17047	0.172485
226	5	0.748511	0.663123	1.78234	0	0	0	0	0	0	0	0	Sunuhu 2	1	1	0	0	0	0	0.15332
226	6	0.970942	-0.239316	1.78234	0	0	0	0	0	0	0	0	Sunuhu 2	0	0	0	0	0	0	0.175222
226	7	0.239316	-0.970942	1.78234	0	0	0	0	0	0	0	0	Sunuhu 2	1	1	0	0	0	0	0.167009
227	1	-3.22e-16	-1	1.0486	0	0	0	0	1	495	1	0	Sunuhu 2	0	0	0	0	6.19068	2.48811	0.161533
227	2	-3.22e-16	-1	1.0486	1	1	1	0	1	644	1	0	Sunuhu 2	1	1	1	1	24.7627	4.97621	0.161533
227	3	-0.885456	0.464723	1.0486	0	0	0	0	1	6649	1	0	Sunuhu 2	1	1	0	0	65.2232	8.07609	0.15332
227	4	-0.120537	0.992709	1.0486	0	0	0	0	1	834	1	0	Sunuhu 2	0	0	0	0	11.5952	3.40518	0.172485
227	5	0.748511	0.663123	1.0486	1	1	1	1	1	550	1	0	Sunuhu 2	1	1	1	1	26.0893	5.10777	0.15332
227	6	0.970942	-0.239316	1.0486	0	0	0	0	1	40	1	0	Sunuhu 2	1	1	0	0	22.8281	4.77788	0.175222
227	7	0.239316	-0.970942	1.0486	0	0	0	0	1	4732	1	0	Sunuhu 2	0	0	0	0	17.9631	4.23829	0.167009
228	2	-0.748511	-0.663123	2.29432	0	0	0	0	0	0	0	0.14	Ilaita 7	0	0	0	0	12.5948	3.54892	0.158795
228	3	-0.970942	0.239316	2.29432	0	0	0	0	1	449	1	0.14	Ilaita 7	1	1	0	0	6.52232	2.55388	0.15332
228	4	-0.354605	0.935016	2.29432	0	0	0	0	1	844	1	0.14	Ilaita 7	0	0	0	0	36.525	6.04359	0.19165
228	5	0.663123	0.748511	2.29432	1	0	0	0	1	0	0	0.14	Ilaita 7	0	1	0	1	0	0	0.15332
228	6	0.992709	-0.120537	2.29432	0	0	0	0	1	0	0	0.14	Ilaita 7	0	0	0	0	28.9881	5.38406	0.172485
228	7	0.354605	-0.935016	2.29432	0	0	0	0	1	179	1	0.14	Ilaita 7	1	1	0	0	11.7823	3.43253	0.169747
229	2	-0.822984	-0.568065	2.12731	0	0	0	0	0	0	0	0.8	Ilaita 4	0	0	0	0	0	0	0.169747
229	3	-0.935016	0.354605	2.12731	0	0	0	0	0	0	0	0.8	Ilaita 4	0	0	0	0	0	0	0.15332
229	4	-0.239316	0.970942	2.12731	1	0	0	0	0	0	0	0.8	Ilaita 4	1	1	0	1	12.8158	3.57991	0.156057
229	6	0.992709	-0.120537	2.12731	0	0	0	0	1	1891	1	0.8	Ilaita 4	0	0	0	0	0	0	0.156057
230	2	-0.663123	-0.748511	1.18275	0	0	0	0	0	0	0	0.86	Ilaita 1	0	0	0	0	11.2385	3.35238	0.17796
230	3	-0.935016	0.354605	1.18275	0	0	0	0	1	98	1	0.86	Ilaita 1	0	0	0	0	20.2917	4.50463	0.147844
230	4	-0.354605	0.935016	1.18275	1	1	1	0	1	5227	1	0.86	Ilaita 1	1	1	1	1	5.61923	2.37049	0.17796
230	5	0.663123	0.748511	1.18275	0	0	0	0	0	0	0	0.86	Ilaita 1	0	0	0	0	13.5278	3.67801	0.147844
230	6	1	-1.61e-16	1.18275	0	0	0	0	0	0	0	0.86	Ilaita 1	0	0	0	0	5.89113	2.42716	0.169747
230	7	0.464723	-0.885456	1.18275	0	0	0	0	1	0	0	0.86	Ilaita 1	0	0	0	0	0	0	0.172485
231	2	-0.822984	-0.568065	1.14442	2	2	1	1	1	0	0	0	Kamakor	1	1	1	1	40.5833	6.3705	0.172485
231	3	-0.885456	0.464723	1.14442	1	0	0	0	1	0	0	0	Kamakor	1	1	0	1	12.8158	3.57991	0.156057
231	4	-0.120537	0.992709	1.14442	0	0	0	0	1	358	1	0	Kamakor	0	1	0	0	0	0	0.169747
231	5	0.748511	0.663123	1.14442	1	1	1	0	1	0	0	0	Kamakor	1	1	1	1	26.0893	5.10777	0.15332
231	6	0.970942	-0.239316	1.14442	0	0	0	0	1	19971	1	0	Kamakor	0	0	0	0	17.1211	4.13776	0.175222
231	7	0.239316	-0.970942	1.14442	0	0	0	0	1	253	1	0	Kamakor	1	1	0	0	0	0	0.167009
232	1	-3.22e-16	-1	1.20192	0	0	0	0	1	0	0	0.25	Kamakor	1	1	0	0	0	0	0.15332
232	2	-0.822984	-0.568065	1.20192	0	0	0	0	1	0	0	0.25	Kamakor	0	0	0	0	52.1786	7.22347	0.172485
232	3	-0.885456	0.464723	1.20192	0	0	0	0	1	1568	1	0.25	Kamakor	1	1	0	0	0	0	0.15332
232	4	-0.120537	0.992709	1.20192	2	1	1	0	0	0	0	0.25	Kamakor	1	1	1	1	17.3929	4.17047	0.172485
232	5	0.748511	0.663123	1.20192	0	0	0	0	1	240	1	0.25	Kamakor	0	0	0	0	19.567	4.42346	0.15332
232	6	0.970942	-0.239316	1.20192	0	0	0	0	1	740	1	0.25	Kamakor	1	1	0	0	0	0	0.17796
232	7	0.239316	-0.970942	1.20192	0	0	0	0	0	0	0	0.25	Kamakor	0	0	0	0	0	0	0.164271
234	1	-3.22e-16	-1	1.60712	0	0	0	0	1	0	0	0	Kamakor	0	0	0	0	0	0	0.15332
234	2	-0.822984	-0.568065	1.60712	0	0	0	0	0	0	0	0	Kamakor	0	0	0	0	0	0	0.186174
234	3	-0.885456	0.464723	1.60712	1	0	0	0	0	0	0	0	Kamakor	1	1	0	1	21.4853	4.63522	0.13963
234	4	-0.120537	0.992709	1.60712	0	0	0	0	1	126	1	0	Kamakor	1	1	0	0	0	0	0.172485
234	5	0.748511	0.663123	1.60712	0	0	0	0	0	0	0	0	Kamakor	0	0	0	0	0	0	0.15332
234	6	0.970942	-0.239316	1.60712	0	0	0	0	1	0	0	0	Kamakor	0	0	0	0	22.4769	4.74098	0.17796
234	7	0.239316	-0.970942	1.60712	0	0	0	0	1	578	1	0	Kamakor	0	0	0	0	0	0	0.164271
235	1	-3.22e-16	-1	3.21424	0	0	0	0	1	797	1	0.67	Kamakor	0	0	0	0	39.1339	6.25571	0.15332
235	2	-0.822984	-0.568065	3.21424	0	0	0	0	1	473	1	0.67	Kamakor	0	1	0	0	17.3929	4.17047	0.172485
235	3	-0.885456	0.464723	3.21424	0	0	0	0	1	3970	1	0.67	Kamakor	1	1	0	0	0	0	0.15332
235	4	-0.120537	0.992709	3.21424	0	0	0	0	0	0	0	0.67	Kamakor	1	1	0	0	0	0	0.172485
235	5	0.748511	0.663123	3.21424	0	0	0	0	0	0	0	0.67	Kamakor	1	1	0	0	13.0446	3.61174	0.15332
235	6	0.970942	-0.239316	3.21424	1	1	0	0	1	0	0	0.67	Kamakor	1	1	1	1	5.70703	2.38894	0.175222
235	7	0.239316	-0.970942	3.21424	0	0	0	0	1	560	1	0.67	Kamakor	1	1	0	0	0	0	0.167009
236	1	-3.22e-16	-1	1.93292	0	0	0	0	1	14389	1	0	Kamakor	0	0	0	0	0	0	0.164271
236	2	-0.822984	-0.568065	1.93292	0	0	0	0	0	0	0	0	Kamakor	0	0	0	0	6.0875	2.46729	0.164271
236	3	-0.885456	0.464723	1.93292	1	1	0	0	1	617	1	0	Kamakor	1	1	1	1	19.9227	4.46349	0.150582
236	4	-0.120537	0.992709	1.93292	2	1	1	1	1	0	0	0	Kamakor	1	1	1	1	28.9881	5.38406	0.172485
236	5	0.748511	0.663123	1.93292	1	0	0	0	1	57	1	0	Kamakor	0	1	0	1	0	0	0.15332
236	6	0.970942	-0.239316	1.93292	0	0	0	0	1	69	1	0	Kamakor	0	0	0	0	11.4141	3.37847	0.175222
236	7	0.239316	-0.970942	1.93292	0	0	0	0	1	339	1	0	Kamakor	0	0	0	0	11.9754	3.46055	0.167009
237	1	-3.22e-16	-1	1.51677	0	0	0	0	1	539	1	0	Kamakor	0	0	0	0	26.0893	5.10777	0.15332
237	2	-0.822984	-0.568065	1.51677	0	0	0	0	1	6924	1	0	Kamakor	0	0	0	0	11.5952	3.40518	0.172485
237	3	-0.885456	0.464723	1.51677	1	1	1	0	1	4391	1	0	Kamakor	1	1	1	1	6.52232	2.55388	0.15332
237	4	-0.120537	0.992709	1.51677	1	1	1	0	0	0	0	0	Kamakor	1	1	1	1	28.9881	5.38406	0.172485
237	5	0.748511	0.663123	1.51677	0	0	0	0	1	2038	1	0	Kamakor	1	1	0	0	0	0	0.15332
237	6	0.970942	-0.239316	1.51677	0	0	0	0	0	0	0	0	Kamakor	0	0	0	0	0	0	0.17796
237	7	0.239316	-0.970942	1.51677	0	0	0	0	0	0	0	0	Kamakor	1	1	0	0	0	0	0.164271
238	2	-0.822984	-0.568065	2.85558	0	0	0	0	1	57	1	0	Kamakor	1	1	0	0	22.8281	4.77788	0.175222
238	3	-0.885456	0.464723	2.85558	0	0	0	0	1	40	1	0	Kamakor	0	1	0	0	0	0	0.150582
238	4	-0.120537	0.992709	2.85558	0	0	0	0	0	0	0	0	Kamakor	1	1	0	0	17.3929	4.17047	0.172485
238	5	0.748511	0.663123	2.85558	1	1	1	1	1	0	0	0	Kamakor	1	1	1	1	19.2237	4.38448	0.156057
238	6	0.970942	-0.239316	2.85558	0	0	0	0	1	221	1	0	Kamakor	0	0	0	0	0	0	0.169747
238	7	0.239316	-0.970942	2.85558	0	0	0	0	1	0	0	0	Kamakor	0	0	0	0	0	0	0.169747
239	2	-0.822984	-0.568065	2.48049	0	0	0	0	0	0	0	0.67	Kamakor	1	1	0	0	0	0	0.172485
239	3	-0.885456	0.464723	2.48049	1	1	0	0	0	0	0	0.67	Kamakor	1	1	1	1	39.8455	6.31233	0.150582
239	4	-0.239316	0.970942	2.48049	0	0	0	0	1	1109	1	0.67	Kamakor	1	1	0	0	0	0	0.175222
239	5	0.748511	0.663123	2.48049	0	0	0	0	0	0	0	0.67	Kamakor	0	0	0	0	0	0	0.156057
239	7	0.239316	-0.970942	2.48049	0	0	0	0	1	400	1	0.67	Kamakor	0	0	0	0	17.6734	4.20397	0.169747
240	1	0.120537	-0.992709	0.985626	0	0	0	0	0	0	0	1	Ilaita 7	0	0	0	0	0	0	0.150582
240	2	-0.748511	-0.663123	0.985626	0	0	0	0	0	0	0	1	Ilaita 7	0	0	0	0	0	0	0.172485
240	3	-0.935016	0.354605	0.985626	0	0	0	0	0	0	0	1	Ilaita 7	1	1	0	0	0	0	0.15332
240	4	-0.239316	0.970942	0.985626	0	0	0	0	1	0	0	1	Ilaita 7	0	0	0	0	0	0	0.172485
240	5	0.663123	0.748511	0.985626	0	0	0	0	1	0	0	1	Ilaita 7	0	0	0	0	0	0	0.15332
240	6	0.992709	-0.120537	0.985626	1	1	1	1	0	0	0	1	Ilaita 7	1	1	1	1	5.79762	2.40782	0.172485
240	7	0.354605	-0.935016	0.985626	0	0	0	0	0	0	0	1	Ilaita 7	0	0	0	0	0	0	0.169747
242	2	-0.822984	-0.568065	2.50787	0	0	0	0	0	0	0	0.14	Kamakor	0	0	0	0	17.3929	4.17047	0.172485
242	3	-0.885456	0.464723	2.50787	0	0	0	0	1	718	1	0.14	Kamakor	0	1	0	0	19.9227	4.46349	0.150582
242	4	-0.120537	0.992709	2.50787	0	0	0	0	1	496	1	0.14	Kamakor	1	1	0	0	5.89113	2.42716	0.169747
242	5	0.663123	0.748511	2.50787	0	0	0	0	1	0	0	0.14	Kamakor	1	1	0	0	74.2881	8.61906	0.161533
242	6	0.970942	-0.239316	2.50787	0	0	0	0	1	80	1	0.14	Kamakor	0	1	0	0	0	0	0.169747
242	7	0.239316	-0.970942	2.50787	0	0	0	0	0	0	0	0.14	Kamakor	0	0	0	0	41.9139	6.4741	0.167009
244	2	-0.822984	-0.568065	2.69405	0	0	0	0	0	0	0	0	Kamakor	0	0	0	0	17.1211	4.13776	0.175222
244	3	-0.822984	-0.568065	2.69405	0	0	0	0	1	0	0	0	Kamakor	0	0	0	0	6.76389	2.60075	0.147844
244	4	-0.120537	0.992709	2.69405	0	0	0	0	0	0	0	0	Kamakor	0	0	0	0	28.5352	5.34183	0.175222
244	5	0.748511	0.663123	2.69405	0	0	0	0	1	420	1	0	Kamakor	1	1	0	0	19.9227	4.46349	0.150582
244	6	0.970942	-0.239316	2.69405	0	0	0	0	1	98	1	0	Kamakor	1	1	0	0	0	0	0.172485
244	7	0.239316	-0.970942	2.69405	0	0	0	0	0	0	0	0	Kamakor	0	1	0	0	0	0	0.169747
248	1	-3.22e-16	-1	1.50582	1	1	0	0	1	4533	1	0	Kamakor	1	1	1	1	26.5636	5.15399	0.150582
248	2	-0.822984	-0.568065	1.50582	0	0	0	0	1	80	1	0	Kamakor	0	0	0	0	10.587	3.25376	0.188912
248	3	-0.885456	0.464723	1.50582	1	0	0	0	1	69	1	0	Kamakor	0	1	0	1	14.61	3.8223	0.136893
248	4	-0.120537	0.992709	1.50582	0	0	0	0	1	480	1	0	Kamakor	0	0	0	0	5.79762	2.40782	0.172485
248	5	0.748511	0.663123	1.50582	0	0	0	0	1	0	0	0	Kamakor	0	0	0	0	19.567	4.42346	0.15332
248	6	0.970942	-0.239316	1.50582	0	0	0	0	1	2716	1	0	Kamakor	1	1	0	0	11.2385	3.35238	0.17796
248	7	0.239316	-0.970942	1.50582	0	0	0	0	0	0	0	0	Kamakor	0	0	0	0	12.175	3.48927	0.164271
249	1	-3.22e-16	-1	1.38261	0	0	0	0	1	253	1	0	Kamakor	0	0	0	0	19.9227	4.46349	0.150582
249	2	-0.822984	-0.568065	1.38261	0	0	0	0	1	139	1	0	Kamakor	0	0	0	0	23.1905	4.81565	0.172485
249	3	-0.885456	0.464723	1.38261	1	1	1	1	1	2319	1	0	Kamakor	1	1	1	1	6.29741	2.50946	0.158795
249	4	-0.120537	0.992709	1.38261	0	0	0	0	1	10473	1	0	Kamakor	1	1	0	0	47.9016	6.9211	0.167009
249	5	0.748511	0.663123	1.38261	0	0	0	0	1	431	1	0	Kamakor	1	1	0	0	39.1339	6.25571	0.15332
249	6	0.970942	-0.239316	1.38261	0	0	0	0	1	1840	1	0	Kamakor	1	1	0	0	0	0	0.175222
249	7	0.239316	-0.970942	1.38261	0	0	0	0	1	0	0	0	Kamakor	1	1	0	0	29.9385	5.47161	0.167009
250	1	-3.22e-16	-1	3.07187	0	0	0	0	1	379	1	0	Kamakor	0	0	0	0	19.9227	4.46349	0.150582
250	2	-0.822984	-0.568065	3.07187	0	0	0	0	1	160	1	0	Kamakor	1	1	0	0	0	0	0.172485
250	3	-0.885456	0.464723	3.07187	0	0	0	0	0	0	0	0	Kamakor	1	1	0	0	58.7009	7.66165	0.15332
250	4	-0.120537	0.992709	3.07187	1	0	0	0	1	3766	1	0	Kamakor	1	1	0	1	17.3929	4.17047	0.172485
250	5	0.748511	0.663123	3.07187	0	0	0	0	1	0	0	0	Kamakor	1	1	0	0	0	0	0.15332
250	6	0.970942	-0.239316	3.07187	1	0	0	0	0	0	0	0	Kamakor	1	1	0	1	28.5352	5.34183	0.175222
250	7	0.239316	-0.970942	3.07187	2	1	1	1	1	69	1	0	Kamakor	1	1	1	1	17.9631	4.23829	0.167009
251	2	-0.822984	-0.568065	2.15195	0	0	0	0	1	24908	1	0	Kamakor	0	0	0	0	0	0	0.169747
251	3	-0.885456	0.464723	2.15195	0	0	0	0	0	0	0	0	Kamakor	0	1	0	0	0	0	0.150582
251	4	-0.120537	0.992709	2.15195	0	0	0	0	0	0	0	0	Kamakor	0	0	0	0	5.79762	2.40782	0.172485
251	5	0.748511	0.663123	2.15195	0	0	0	0	1	551	1	0	Kamakor	0	0	0	0	26.0893	5.10777	0.15332
251	6	0.970942	-0.239316	2.15195	0	0	0	0	1	1340	1	0	Kamakor	0	0	0	0	0	0	0.175222
251	7	0.239316	-0.970942	2.15195	0	0	0	0	0	0	0	0	Kamakor	0	1	0	0	17.9631	4.23829	0.167009
252	2	-0.822984	-0.568065		1	1	1	0	1	1869	1	0	Kamakor	1	1	1	1	11.0682	3.32689	0.180698
252	3	-0.885456	0.464723		1	0	0	0	0	0	0	0	Kamakor	0	1	0	1	28.6471	5.35229	0.13963
252	4	-0.120537	0.992709		0	0	0	0	1	0	0	0	Kamakor	1	1	0	0	11.4141	3.37847	0.175222
252	5	0.748511	0.663123		0	0	0	0	1	0	0	0	Kamakor	0	0	0	0	0	0	0.156057
253	2	-0.822984	-0.568065	2.28337	1	1	1	0	1	0	0	0	Kamakor	1	1	1	1	17.9631	4.23829	0.167009
253	3	-0.885456	0.464723	2.28337	0	0	0	0	1	2217	1	0	Kamakor	0	0	0	0	0	0	0.156057
253	5	0.748511	0.663123	2.28337	0	0	0	0	1	259	1	0	Kamakor	0	0	0	0	6.29741	2.50946	0.158795
253	6	0.970942	-0.239316	2.28337	0	0	0	0	0	0	0	0	Kamakor	0	0	0	0	17.1211	4.13776	0.175222
253	7	0.239316	-0.970942	2.28337	1	0	0	0	1	400	1	0	Kamakor	0	1	0	1	30.9534	5.56358	0.161533
254	2	-0.822984	-0.568065	1.69747	0	0	0	0	1	14077	1	0	Kamakor	0	0	0	0	23.1905	4.81565	0.172485
254	3	-0.885456	0.464723	1.69747	2	2	2	0	1	11689	1	0	Kamakor	1	1	1	1	45.6562	6.75694	0.15332
254	4	-0.120537	0.992709	1.69747	0	0	0	0	1	3036	1	0	Kamakor	1	1	0	0	0	0	0.172485
254	5	0.748511	0.663123	1.69747	1	1	0	0	0	0	0	0	Kamakor	1	1	1	1	32.6116	5.71066	0.15332
254	6	0.970942	-0.239316	1.69747	1	0	0	0	1	1174	1	0	Kamakor	1	1	0	1	17.1211	4.13776	0.175222
254	7	0.239316	-0.970942	1.69747	0	0	0	0	0	0	0	0	Kamakor	1	1	0	0	0	0	0.167009
255	3	-0.885456	0.464723	2.55168	0	0	0	0	0	0	0	0	Kamakor	0	0	0	0	38.4474	6.20059	0.156057
255	4	-0.120537	0.992709	2.55168	0	0	0	0	1	98	1	0	Kamakor	1	1	0	0	0	0	0.169747
255	5	0.748511	0.663123	2.55168	0	0	0	0	1	0	0	0	Kamakor	0	1	0	0	0	0	0.15332
255	6	0.970942	-0.239316	2.55168	0	0	0	0	0	0	0	0	Kamakor	0	0	0	0	5.79762	2.40782	0.172485
255	7	0.239316	-0.970942	2.55168	0	0	0	0	1	1632	1	0	Kamakor	0	0	0	0	0	0	0.169747
256	2	-0.822984	-0.568065	2.03422	0	0	0	0	1	419	1	0.14	Kamakor	0	0	0	0	38.1604	6.17741	0.183436
256	3	-0.885456	0.464723	2.03422	0	0	0	0	1	2701	1	0.14	Kamakor	0	0	0	0	50.1324	7.08042	0.13963
256	4	-0.120537	0.992709	2.03422	0	0	0	0	1	6276	1	0.14	Kamakor	0	0	0	0	23.1905	4.81565	0.172485
256	5	0.748511	0.663123	2.03422	0	0	0	0	1	0	0	0.14	Kamakor	1	1	0	0	31.4871	5.61133	0.158795
256	6	0.970942	-0.239316	2.03422	1	0	0	0	1	1220	1	0.14	Kamakor	0	1	0	1	17.6734	4.20397	0.169747
256	7	0.239316	-0.970942	2.03422	0	0	0	0	1	310	1	0.14	Kamakor	0	0	0	0	5.9877	2.44698	0.167009
258	3	-0.935016	0.354605		2	2	2	2	0	0	0	0	Kamakor	1	1	1	1	25.1897	5.01893	0.158795
258	4	-0.120537	0.992709		0	0	0	0	1	16100	1	0	Kamakor	1	1	0	0	17.6734	4.20397	0.169747
258	5	0.748511	0.663123		0	0	0	0	0	0	0	0	Kamakor	0	0	0	0	12.5948	3.54892	0.158795
258	6	0.970942	-0.239316		1	1	1	0	1	69	1	0	Kamakor	1	1	1	1	12.8158	3.57991	0.156057
259	3	-0.970942	0.239316	1.08145	0	0	0	0	1	416	1	1	Ilaita 6	0	0	0	0	0	0	0.15332
259	4	-0.354605	0.935016	1.08145	0	0	0	0	0	0	0	1	Ilaita 6	0	0	0	0	0	0	0.172485
259	5	0.568065	0.822984	1.08145	1	1	0	0	0	0	0	1	Ilaita 6	1	1	1	1	6.52232	2.55388	0.15332
259	6	1	-1.61e-16	1.08145	0	0	0	0	0	0	0	1	Ilaita 6	1	1	0	0	5.79762	2.40782	0.172485
259	7	0.464723	-0.885456	1.08145	0	0	0	0	1	0	0	1	Ilaita 6	0	0	0	0	0	0	0.169747
260	3	-0.935016	0.354605	1.95756	0	0	0	0	1	655	1	0.8	Ingambils	0	0	0	0	0	0	0.15332
260	4	-0.239316	0.970942	1.95756	0	0	0	0	1	379	1	0.8	Ingambils	1	1	0	0	12.8158	3.57991	0.156057
260	6	0.992709	-0.120537	1.95756	0	0	0	0	0	0	0	0.8	Ingambils	0	1	0	0	5.79762	2.40782	0.172485
260	7	0.354605	-0.935016	1.95756	0	0	0	0	1	0	0	0.8	Ingambils	0	0	0	0	11.7823	3.43253	0.169747
261	3	-0.935016	0.354605	1.02943	0	0	0	0	1	0	0	1	Ingambils	0	0	0	0	0	0	0.15332
261	4	-0.239316	0.970942	1.02943	0	0	0	0	0	0	0	1	Ingambils	0	0	0	0	5.79762	2.40782	0.172485
261	5	0.663123	0.748511	1.02943	1	1	1	1	1	0	0	1	Ingambils	1	1	1	1	6.52232	2.55388	0.15332
261	6	0.992709	-0.120537	1.02943	1	1	1	0	1	0	0	1	Ingambils	1	1	1	1	11.5952	3.40518	0.172485
261	7	0.354605	-0.935016	1.02943	0	0	0	0	0	0	0	1	Ingambils	0	0	0	0	0	0	0.169747
262	3	-0.935016	0.354605	0.958248	0	0	0	0	0	0	0	0	Ingambils	0	0	0	0	0	0	0.15332
262	4	-0.239316	0.970942	0.958248	0	0	0	0	0	0	0	0	Ingambils	1	1	0	0	0	0	0.172485
262	5	0.663123	0.748511	0.958248	0	0	0	0	1	0	0	0	Ingambils	0	0	0	0	0	0	0.15332
262	6	0.992709	-0.120537	0.958248	1	0	0	0	1	0	0	0	Ingambils	0	1	0	1	17.3929	4.17047	0.172485
262	7	0.354605	-0.935016	0.958248	0	0	0	0	0	0	0	0	Ingambils	1	1	0	0	0	0	0.169747
263	3	-0.935016	0.354605	2.55989	0	0	0	0	1	0	0	0	Ingambils	0	1	0	0	0	0	0.15332
263	4	-0.239316	0.970942	2.55989	1	1	0	0	1	0	0	0	Ingambils	1	1	1	1	17.3929	4.17047	0.172485
263	5	0.663123	0.748511	2.55989	0	0	0	0	1	1140	1	0	Ingambils	0	0	0	0	0	0	0.15332
263	6	0.992709	-0.120537	2.55989	0	0	0	0	0	0	0	0	Ingambils	0	1	0	0	0	0	0.172485
263	7	0.354605	-0.935016	2.55989	0	0	0	0	0	0	0	0	Ingambils	0	0	0	0	23.5645	4.85433	0.169747
264	2	-0.822984	-0.568065	1.03765	0	0	0	0	1	98	1	0	Kamakor	0	0	0	0	5.89113	2.42716	0.169747
264	3	-0.885456	0.464723	1.03765	1	1	1	1	1	10715	1	0	Kamakor	1	1	1	1	0	0	0.150582
264	4	-0.120537	0.992709	1.03765	0	0	0	0	0	0	0	0	Kamakor	0	0	0	0	11.5952	3.40518	0.172485
264	5	0.748511	0.663123	1.03765	0	0	0	0	1	5425	1	0	Kamakor	1	1	0	0	6.52232	2.55388	0.15332
264	6	0.970942	-0.239316	1.03765	0	0	0	0	0	0	0	0	Kamakor	1	1	0	0	0	0	0.175222
264	7	0.239316	-0.970942	1.03765	0	0	0	0	1	0	0	0	Kamakor	0	0	0	0	5.9877	2.44698	0.167009
265	3	-0.935016	0.354605	0.914442	1	1	1	0	1	27702	1	0	Ingambils	1	1	1	1	19.567	4.42346	0.15332
265	4	-0.239316	0.970942	0.914442	1	1	1	1	1	155	1	0	Ingambils	1	1	1	1	11.5952	3.40518	0.172485
265	5	0.663123	0.748511	0.914442	0	0	0	0	1	0	0	0	Ingambils	0	0	0	0	0	0	0.15332
265	6	0.992709	-0.120537	0.914442	0	0	0	0	0	0	0	0	Ingambils	0	0	0	0	0	0	0.172485
265	7	0.354605	-0.935016	0.914442	2	2	1	0	0	0	0	0	Ingambils	1	1	1	1	5.89113	2.42716	0.169747
267	3	-0.935016	0.354605	1.94935	1	0	0	0	1	0	0	0	Ingambils	1	1	0	1	39.1339	6.25571	0.15332
267	4	-0.239316	0.970942	1.94935	0	0	0	0	1	0	0	0	Ingambils	0	1	0	0	5.79762	2.40782	0.172485
267	5	0.663123	0.748511	1.94935	0	0	0	0	1	40	1	0	Ingambils	0	0	0	0	0	0	0.15332
267	6	0.992709	-0.120537	1.94935	0	0	0	0	0	0	0	0	Ingambils	0	0	0	0	28.9881	5.38406	0.172485
267	7	0.354605	-0.935016	1.94935	1	0	0	0	1	1977	1	0	Ingambils	0	1	0	1	5.89113	2.42716	0.169747
268	3	-0.935016	0.354605		0	0	0	0	0	14487	1	0.67	Ingambils	0	0	0	0	0	0	0.15332
268	4	-0.239316	0.970942		0	0	0	0	0	0	0	0.67	Ingambils	0	0	0	0	17.3929	4.17047	0.172485
268	5	0.663123	0.748511		0	0	0	0	1	5869	1	0.67	Ingambils	0	0	0	0	39.1339	6.25571	0.15332
268	6	0.992709	-0.120537		0	0	0	0	1	459	1	0.67	Ingambils	0	0	0	0	11.5952	3.40518	0.172485
268	7	0.354605	-0.935016		0	0	0	0	1	0	0	0.67	Ingambils	0	0	0	0	0	0	0.169747
269	3	-0.935016	0.354605	1.47296	1	1	0	0	1	11168	1	0	Ingambils	1	1	1	1	6.52232	2.55388	0.15332
269	4	-0.239316	0.970942	1.47296	0	0	0	0	0	0	0	0	Ingambils	0	0	0	0	0	0	0.156057
269	7	0.354605	-0.935016	1.47296	0	0	0	0	1	9596	1	0	Ingambils	0	0	0	0	5.61923	2.37049	0.17796
271	3	-0.935016	0.354605	1.96851	0	0	0	0	0	0	0	0.17	Ingambils	0	0	0	0	39.1339	6.25571	0.15332
271	4	-0.239316	0.970942	1.96851	0	0	0	0	1	816	1	0.17	Ingambils	0	0	0	0	0	0	0.172485
271	5	0.663123	0.748511	1.96851	0	0	0	0	0	0	0	0.17	Ingambils	0	0	0	0	19.567	4.42346	0.15332
271	6	0.992709	-0.120537	1.96851	0	0	0	0	1	738	1	0.17	Ingambils	1	1	0	0	17.3929	4.17047	0.172485
271	7	0.354605	-0.935016	1.96851	0	0	0	0	1	98	1	0.17	Ingambils	0	0	0	0	23.5645	4.85433	0.169747
272	3	-0.935016	0.354605	1.44285	1	0	0	0	1	2126	1	0	Ingambils	0	1	0	1	19.567	4.42346	0.15332
272	4	-0.239316	0.970942	1.44285	0	0	0	0	1	120	1	0	Ingambils	0	0	0	0	23.1905	4.81565	0.172485
272	5	0.663123	0.748511	1.44285	0	0	0	0	1	219	1	0	Ingambils	0	0	0	0	0	0	0.15332
272	6	0.992709	-0.120537	1.44285	0	0	0	0	1	0	0	0	Ingambils	0	0	0	0	34.7857	5.89794	0.172485
272	7	0.354605	-0.935016	1.44285	0	0	0	0	1	326	1	0	Ingambils	0	0	0	0	5.89113	2.42716	0.169747
273	3	-0.885456	0.464723	1.16359	2	0	0	0	0	0	0	0	Kamakor	0	1	0	1	52.1786	7.22347	0.15332
273	4	-0.120537	0.992709	1.16359	0	0	0	0	1	240	1	0	Kamakor	0	0	0	0	0	0	0.172485
273	5	0.748511	0.663123	1.16359	0	0	0	0	1	0	0	0	Kamakor	1	1	0	0	0	0	0.15332
273	6	0.970942	-0.239316	1.16359	0	0	0	0	0	0	0	0	Kamakor	0	0	0	0	5.70703	2.38894	0.175222
273	7	0.239316	-0.970942	1.16359	0	0	0	0	0	0	0	0	Kamakor	0	0	0	0	0	0	0.167009
274	3	-0.885456	0.464723	2.73785	0	0	0	0	1	444	1	0.2	Ingambils	0	0	0	0	0	0	0.15332
274	4	-0.120537	0.992709	2.73785	0	0	0	0	1	0	0	0.2	Ingambils	1	1	0	0	28.9881	5.38406	0.172485
274	5	0.748511	0.663123	2.73785	0	0	0	0	1	594	1	0.2	Ingambils	1	1	0	0	26.0893	5.10777	0.15332
274	6	0.970942	-0.239316	2.73785	0	0	0	0	1	80	1	0.2	Ingambils	0	0	0	0	0	0	0.156057
275	3	-0.885456	0.464723	2.78166	0	0	0	0	0	0	0	0.2	Ingambils	0	0	0	0			0.15332
275	4	-0.120537	0.992709	2.78166	0	0	0	0	1	0	0	0.2	Ingambils	1	1	0	0			0.172485
275	5	0.748511	0.663123	2.78166	0	0	0	0	0	0	0	0.2	Ingambils	1	1	0	0			0.15332
275	6	0.970942	-0.239316	2.78166	0	0	0	0	0	0	0	0.2	Ingambils	0	0	0	0			0.156057
276	3	-0.885456	0.464723	2.62834	0	0	0	0	1	98	1	0	Ingambils	0	1	0	0	0	0	0.158795
276	4	-0.120537	0.992709	2.62834	0	0	0	0	0	0	0	0	Ingambils	0	0	0	0	0	0	0.167009
276	5	0.748511	0.663123	2.62834	0	0	0	0	0	0	0	0	Ingambils	0	0	0	0	32.6116	5.71066	0.15332
276	6	0.970942	-0.239316	2.62834	0	0	0	0	1	436	1	0	Ingambils	0	0	0	0	0	0	0.180698
276	7	0.239316	-0.970942	2.62834	0	0	0	0	1	0	0	0	Ingambils	0	0	0	0	0	0	0.161533
277	3	-0.885456	0.464723	2.27515	0	0	0	0	1	183	1	0	Ingambils	0	0	0	0	13.5278	3.67801	0.147844
277	4	-0.239316	0.970942	2.27515	0	0	0	0	1	0	0	0	Ingambils	0	0	0	0	23.1905	4.81565	0.172485
277	5	0.663123	0.748511	2.27515	0	0	0	0	1	0	0	0	Ingambils	1	1	0	0	0	0	0.15332
277	6	0.992709	-0.120537	2.27515	0	0	0	0	0	0	0	0	Ingambils	0	0	0	0	23.1905	4.81565	0.172485
277	7	0.354605	-0.935016	2.27515	0	0	0	0	1	0	0	0	Ingambils	0	0	0	0	0	0	0.169747
278	3	-0.885456	0.464723	2.705	0	0	0	0	0	2048	1	0.17	Ingambils	0	0	0	0	40.5833	6.3705	0.147844
278	4	-0.239316	0.970942	2.705	0	0	0	0	1	537	1	0.17	Ingambils	1	1	0	0	11.5952	3.40518	0.172485
278	5	0.663123	0.748511	2.705	1	0	0	0	1	179	1	0.17	Ingambils	1	1	0	1	32.6116	5.71066	0.15332
278	6	0.992709	-0.120537	2.705	0	0	0	0	1	551	1	0.17	Ingambils	0	0	0	0	5.79762	2.40782	0.172485
278	7	0.354605	-0.935016	2.705	0	0	0	0	0	0	0	0.17	Ingambils	0	0	0	0	0	0	0.169747
279	3	-0.885456	0.464723	1.11704	1	1	0	0	0	0	0	0.83	Ingambils	1	1	1	1	20.2917	4.50463	0.147844
279	4	-0.239316	0.970942	1.11704	0	0	0	0	1	735	1	0.83	Ingambils	0	0	0	0	5.79762	2.40782	0.172485
279	5	0.663123	0.748511	1.11704	0	0	0	0	1	4056	1	0.83	Ingambils	0	0	0	0	19.567	4.42346	0.15332
279	6	0.992709	-0.120537	1.11704	1	1	0	0	1	1159	1	0.83	Ingambils	1	1	1	1	5.79762	2.40782	0.172485
279	7	0.354605	-0.935016	1.11704	0	0	0	0	1	635	1	0.83	Ingambils	0	0	0	0	0	0	0.169747
280	3	-0.885456	0.464723	2.70773	0	0	0	0	1	299	1	0	Ingambils	0	0	0	0	0	0	0.15332
280	4	-0.120537	0.992709	2.70773	0	0	0	0	1	0	0	0	Ingambils	0	0	0	0	11.5952	3.40518	0.172485
280	5	0.748511	0.663123	2.70773	0	0	0	0	1	40	1	0	Ingambils	0	0	0	0	6.52232	2.55388	0.15332
280	6	0.970942	-0.239316	2.70773	0	0	0	0	1	1658	1	0	Ingambils	0	0	0	0	0	0	0.180698
280	7	0.239316	-0.970942	2.70773	1	0	0	0	0	0	0	0	Ingambils	0	1	0	1	12.3814	3.51872	0.161533
281	3	-0.822984	-0.568065	1.03765	0	0	0	0	0	1751	1	0	Ingambils	0	0	0	0	6.76389	2.60075	0.147844
281	4	-0.120537	0.992709	1.03765	0	0	0	0	1	330	1	0	Ingambils	1	1	0	0	5.79762	2.40782	0.172485
281	5	0.748511	0.663123	1.03765	0	0	0	0	0	0	0	0	Ingambils	0	0	0	0	6.40789	2.53138	0.156057
281	6	0.970942	-0.239316	1.03765	0	0	0	0	1	18867	1	0	Ingambils	0	0	0	0	16.8577	4.10581	0.17796
281	7	0.239316	-0.970942	1.03765	0	0	0	0	1	518	1	0	Ingambils	1	1	0	0	6.19068	2.48811	0.161533
282	3	-0.885456	0.464723	1.62081	0	0	0	0	0	1216	1	1	Ingambils	0	0	0	0	0	0	0.15332
282	4	-0.120537	0.992709	1.62081	0	0	0	0	0	0	0	1	Ingambils	0	0	0	0	5.79762	2.40782	0.172485
282	5	0.748511	0.663123	1.62081	0	0	0	0	1	0	0	1	Ingambils	0	0	0	0	26.0893	5.10777	0.15332
282	6	0.970942	-0.239316	1.62081	0	0	0	0	1	80	1	1	Ingambils	0	0	0	0	5.53409	2.35246	0.180698
282	7	0.239316	-0.970942	1.62081	0	0	0	0	1	69	1	1	Ingambils	0	0	0	0	12.3814	3.51872	0.161533
283	3	-0.885456	0.464723	2.5024	1	0	0	0	0	0	0	0.83	Ingambils	0	1	0	1	19.567	4.42346	0.15332
283	4	-0.120537	0.992709	2.5024	1	0	0	0	1	139	1	0.83	Ingambils	0	1	0	1	0	0	0.172485
283	5	0.748511	0.663123	2.5024	0	0	0	0	1	733	1	0.83	Ingambils	0	0	0	0	6.52232	2.55388	0.15332
283	6	0.970942	-0.239316	2.5024	0	0	0	0	1	57	1	0.83	Ingambils	0	0	0	0	5.53409	2.35246	0.180698
283	7	0.239316	-0.970942	2.5024	0	0	0	0	1	253	1	0.83	Ingambils	0	0	0	0	0	0	0.161533
285	3	-0.885456	0.464723	1.72758	1	1	1	0	1	1332	1	0	Ingambils	1	1	1	1	13.0446	3.61174	0.15332
285	4	-0.120537	0.992709	1.72758	1	1	0	0	1	0	0	0	Ingambils	1	1	1	1	17.3929	4.17047	0.172485
285	5	0.748511	0.663123	1.72758	1	0	0	0	1	546	1	0	Ingambils	1	1	0	1	19.567	4.42346	0.15332
285	6	0.970942	-0.239316	1.72758	0	0	0	0	1	663	1	0	Ingambils	0	0	0	0	11.0682	3.32689	0.180698
285	7	0.239316	-0.970942	1.72758	0	0	0	0	1	438	1	0	Ingambils	0	0	0	0	12.3814	3.51872	0.161533
286	3	-0.885456	0.464723	1.82067	1	0	0	0	1	759	1	0	Ingambils	0	1	0	1	6.76389	2.60075	0.147844
286	4	-0.239316	0.970942	1.82067	0	0	0	0	1	155	1	0	Ingambils	1	1	0	0	11.5952	3.40518	0.172485
286	5	0.663123	0.748511	1.82067	0	0	0	0	1	297	1	0	Ingambils	0	0	0	0	26.0893	5.10777	0.15332
286	6	0.992709	-0.120537	1.82067	0	0	0	0	1	183	1	0	Ingambils	0	0	0	0	5.79762	2.40782	0.172485
286	7	0.354605	-0.935016	1.82067	0	0	0	0	1	444	1	0	Ingambils	0	0	0	0	17.6734	4.20397	0.169747
287	3	-0.885456	0.464723	1.88364	0	0	0	0	0	1173	1	0	Ingambils	0	0	0	0	58.7009	7.66165	0.15332
287	4	-0.120537	0.992709	1.88364	0	0	0	0	1	120	1	0	Ingambils	1	1	0	0	11.5952	3.40518	0.172485
287	5	0.748511	0.663123	1.88364	0	0	0	0	1	1914	1	0	Ingambils	0	0	0	0	26.0893	5.10777	0.15332
287	6	0.970942	-0.239316	1.88364	0	0	0	0	1	420	1	0	Ingambils	0	0	0	0	0	0	0.156057
288	3	-0.885456	0.464723	1.50856	0	0	0	0	1	639	1	0.17	Ingambils	0	0	0	0	40.5833	6.3705	0.147844
288	4	-0.239316	0.970942	1.50856	0	0	0	0	1	777	1	0.17	Ingambils	0	0	0	0	11.5952	3.40518	0.172485
288	5	0.663123	0.748511	1.50856	0	0	0	0	1	0	0	0.17	Ingambils	0	0	0	0	13.0446	3.61174	0.15332
288	6	0.992709	-0.120537	1.50856	1	0	0	0	1	522	1	0.17	Ingambils	0	1	0	1	11.5952	3.40518	0.172485
288	7	0.354605	-0.935016	1.50856	0	0	0	0	1	310	1	0.17	Ingambils	1	1	0	0	0	0	0.169747
289	3	-0.885456	0.464723	1.15537	1	1	1	0	0	0	0	1	Ingambils	1	1	1	1	26.0893	5.10777	0.15332
289	4	-0.120537	0.992709	1.15537	0	0	0	0	1	0	0	1	Ingambils	0	0	0	0	5.70703	2.38894	0.175222
289	5	0.748511	0.663123	1.15537	1	1	1	0	1	9502	1	1	Ingambils	1	1	1	1	13.2818	3.64442	0.150582
289	6	0.970942	-0.239316	1.15537	0	0	0	0	1	617	1	1	Ingambils	0	0	0	0	16.6023	4.07459	0.180698
289	7	0.239316	-0.970942	1.15537	0	0	0	0	1	57	1	1	Ingambils	0	0	0	0	0	0	0.161533
290	3	-0.885456	0.464723	1.39357	0	0	0	0	1	121	1	0	Ingambils	0	0	0	0	19.9227	4.46349	0.150582
290	4	-0.120537	0.992709	1.39357	0	0	0	0	1	196	1	0	Ingambils	0	0	0	0	40.5833	6.3705	0.172485
290	5	0.748511	0.663123	1.39357	0	0	0	0	1	0	0	0	Ingambils	0	0	0	0	19.567	4.42346	0.15332
290	6	0.970942	-0.239316	1.39357	0	0	0	0	1	4314	1	0	Ingambils	0	0	0	0	0	0	0.180698
290	7	0.239316	-0.970942	1.39357	0	0	0	0	0	0	0	0	Ingambils	1	1	0	0	30.9534	5.56358	0.161533
291	3	-0.885456	0.464723	1.05133	0	0	0	0	1	0	0	0.8	Ingambils	0	0	0	0	0	0	0.156057
291	5	0.748511	0.663123	1.05133	0	0	0	0	1	4243	1	0.8	Ingambils	0	0	0	0	0	0	0.150582
291	6	0.992709	-0.120537	1.05133	0	0	0	0	1	865	1	0.8	Ingambils	0	0	0	0	0	0	0.183436
291	7	0.239316	-0.970942	1.05133	0	0	0	0	0	0	0	0.8	Ingambils	0	0	0	0	0	0	0.161533
292	3	-0.885456	0.464723	2.26968	1	1	0	0	1	294	1	1	Ingambils	1	1	1	1	19.9227	4.46349	0.150582
292	4	-0.120537	0.992709	2.26968	0	0	0	0	1	1369	1	1	Ingambils	0	0	0	0	28.9881	5.38406	0.172485
292	5	0.748511	0.663123	2.26968	0	0	0	0	1	727	1	1	Ingambils	0	0	0	0	26.0893	5.10777	0.15332
292	6	0.970942	-0.239316	2.26968	0	0	0	0	1	1576	1	1	Ingambils	0	0	0	0	22.1364	4.70493	0.180698
292	7	0.239316	-0.970942	2.26968	0	0	0	0	1	277	1	1	Ingambils	1	1	0	0	0	0	0.161533
293	3	-0.885456	0.464723	2.48049	1	1	1	1	1	1138	1	1	Ingambils	1	1	1	1	6.64091	2.577	0.150582
293	4	-0.120537	0.992709	2.48049	1	0	0	0	0	0	0	1	Ingambils	0	1	0	1	17.3929	4.17047	0.172485
293	5	0.748511	0.663123	2.48049	0	0	0	0	1	98	1	1	Ingambils	0	0	0	0	26.0893	5.10777	0.15332
293	6	0.970942	-0.239316	2.48049	0	0	0	0	1	4626	1	1	Ingambils	1	1	0	0	5.53409	2.35246	0.180698
293	7	0.239316	-0.970942	2.48049	1	1	1	0	1	57	1	1	Ingambils	1	1	1	1	6.19068	2.48811	0.161533
294	3	-0.885456	0.464723	2.13826	0	0	0	0	1	6046	1	0	Sunuhu 2	1	1	0	0	13.0446	3.61174	0.15332
294	4	-0.120537	0.992709	2.13826	2	1	1	0	1	0	0	0	Sunuhu 2	1	1	1	1	23.1905	4.81565	0.172485
294	5	0.748511	0.663123	2.13826	0	0	0	0	1	0	0	0	Sunuhu 2	0	0	0	0	26.0893	5.10777	0.15332
294	6	0.970942	-0.239316	2.13826	1	1	0	0	1	2340	1	0	Sunuhu 2	1	1	1	1	16.8577	4.10581	0.17796
294	7	0.239316	-0.970942	2.13826	0	0	0	0	0	0	0	0	Sunuhu 2	0	0	0	0	17.9631	4.23829	0.167009
